# Clinical and population genomic epidemiology of invasive group A streptococcus in Scotland, 2014-2024

**DOI:** 10.64898/2026.07.13.26357965

**Authors:** Stephen B. Beres, Davide Pagnossin, Randall J. Olsen, S. Wesley Long, Edward A. Graviss, Thomas Williams, Ross Langley, Andrew Smith, James M. Musser

## Abstract

**Objectives:** Following the COVID-19 pandemic, multiple countries reported a surge in invasive group A streptococcus (iGAS) infections. Posited explanations include reduced population immunity, increased respiratory virus co-infection, and emergence of hypervirulent GAS clones. To assess the relative contribution of these factors, we analyzed the epidemiology and genomics of 3,408 iGAS infections in Scotland.

**Methods:** National surveillance data from 2014–2024 were analyzed to characterize iGAS incidence. Hybrid whole genome sequencing was used to comprehensively genetically characterize 404 *emm*1 isolates collected from invasive and tonsillitis infections.

**Results:** iGAS incidence markedly increased in late 2022 and early 2023, disproportionately affecting children and older adults. This surge was not associated with a proportional increase in bacteremia but did coincide with increased influenza and respiratory syncytial virus infections. Genomic analyses found that *emm*1 post-pandemic isolates were not genetically distinct from pre-pandemic isolates in genome-wide polymorphisms, accessory genes including virulence and antimicrobial resistance determinants, mobile genetic elements, or chromosomal structural variants.

**Conclusions:** The post-pandemic iGAS surge in Scotland was not associated with emergence of a novel hypervirulent *emm*1 clone. Instead, the epidemiologic and population genomic findings are consistent with increased host susceptibility following reduced pathogen exposure during the pandemic and increased respiratory virus co-infection as predominant contributing factors.

**Highlights:**

- Post-COVID-19 iGAS surged disproportionately affecting children and the elderly
- The iGAS surge was associated with an overall decreased odd of bacteremia
- Peaks in influenza and RSV activity coincided with the post-pandemic iGAS surge
- Emm1 was the most prevalent *emm* type, accounting for 56% of the iGAS surge isolates
- Emergence of a more virulent *emm*1 clone was not supported by genomic analyses

## Supplemental Table S1 for "Clinical and population genomic epidemiology of invasive group A streptococcus in Scotland, 2014-2024"

### Sheet: Table_S1
		Table S1. Patient case epidemiology, whole genome sequencing, hybrid genome assembly, and genetic characterization data for 404 Scotland emm1 clinical isolates.
																													M1uk Lineage Definging SNPsd
																													MGAS5005	115646	116162	116163	250832	513254	528360	563631	613633	626494	661707	730823	784467	819098	923079	942633	983438	1082253	1238124	1238673	1251193	1373176	1407497	1446116	1535209	1702540	1734749	1828734	MGAS5005
				Isolate _Epidemiology_Meta-data						Illumina PE short read WGSa						ONT long read WGSb						Hybracter Hybrid Assembliesc					EmmTyper	FastMLST	MGAS2221	115646	116162	116163	1617755	536655	551761	587032	637034	649895	685108	754224	807823	842454	946435	965989	1006794	1105607	1261478	1262027	1274547	1396530	1430851	1469470	1558553	1701082	1731966	1825951	MGAS2221
		No.	MGAS_#	Year	Quarter	COVID-19_Interval	Age group	Invasive/Tonsilitis	BC-/+	Reads	Total_bps	AvgQual	GC(%)	Depth	Bioproject	Reads	Total_bps	AvgQual	AveLength	Depth	Bioproject	Contigs	Total_bps	GC(%)	Combined_Depth	Genbank_Acc#	Emm_Subtype	MLST	M1_Lineage	1	2	3	4	5	6	7	8	9	10	11	12	13	14	15	16	17	18	19	20	21	22	23	24	25	26	27	M1uk_SNPs
		1	MGAS37607	2014	1	pre-pandemic	0<15	invasive	positive	9926552	1409050212	25.82	40.175	769.451	PRJNA1076228	44488	217472902	13.4	4888.3	118.757	PRJNA1459430	1	1831240	38.5	888.209		EMM1.0	28	M1uk	1	1	1	1	1	1	1	1	1	1	1	1	1	1	1	1	1	1	1	1	1	1	1	1	1	1	1	27
		2	MGAS37608	2014	1	pre-pandemic	0<15	invasive	positive	8210726	1162942518	25.795	40.345	635.514	PRJNA1076228	59301	326386394	13.4	5503.9	178.361	PRJNA1459430	1	1829925	38.5	813.874		EMM1.0	28	M1uk	1	1	1	1	1	1	1	1	1	1	1	1	1	1	1	1	1	1	1	1	1	1	1	1	1	1	1	27
		3	MGAS37609	2014	1	pre-pandemic	0<15	invasive	positive	9406468	1329042386	25.74	40.225	723.386	PRJNA1076228	42396	229676038	13.4	5417.4	125.011	PRJNA1459430	1	1837252	38.53	848.397		EMM1.0	28	M1uk	1	1	1	1	1	1	1	1	1	1	1	1	1	1	1	1	1	1	1	1	1	1	1	1	1	1	1	27
		4	MGAS37611	2014	1	pre-pandemic	0<15	invasive	positive	8872808	1248638918	25.865	40.31	679.623	PRJNA1076228	286558	1842246008	15.7	6428.9	1002.72	PRJNA1459430	1	1837253	38.53	1682.34		EMM1.0	28	M1uk	1	1	1	1	1	1	1	1	1	1	1	1	1	1	1	1	1	1	1	1	1	1	1	1	1	1	1	27
		5	MGAS38262	2014	1	pre-pandemic	0<15	invasive	negative	1607414	224515147	26.185	39.66	122.203	PRJNA1076228	134419	772199527	14.8	5744.7	420.307	PRJNA1459430	1	1837227	38.53	542.51		EMM1.0	28	M1uk	1	1	1	1	1	1	1	1	1	1	1	1	1	1	1	1	1	1	1	1	1	1	1	1	1	1	1	27
		6	MGAS38263	2014	1	pre-pandemic	0<15	invasive	positive	1064274	146982199	25.925	39.625	80.0011	PRJNA1076228	79398	456015425	14.9	5743.4	248.205	PRJNA1459430	1	1837253	38.53	328.206		EMM1.0	28	M1uk	1	1	1	1	1	1	1	1	1	1	1	1	1	1	1	1	1	1	1	1	1	1	1	1	1	1	1	27
		7	MGAS37612	2014	2	pre-pandemic	0<15	invasive	negative	7256780	1024178013	25.51	39.735	557.496	PRJNA1076228	246301	1442071551	14.9	5854.9	784.97	PRJNA1459430	1	1837103	38.53	1342.47		EMM1.0	28	M1uk	1	1	1	1	1	1	1	1	1	1	1	1	1	1	1	1	1	1	1	1	1	1	1	1	1	1	1	27
		8	MGAS38265	2014	4	pre-pandemic	0<15	invasive	positive	1224168	175350526	25.88	39.46	95.5064	PRJNA1076228	55991	326328064	14.6	5828.2	177.738	PRJNA1459430	1	1836008	38.54	273.244		EMM1.0	28	M1uk	1	1	1	1	1	1	1	1	1	1	1	1	1	1	1	1	1	1	1	1	1	1	1	1	1	1	1	27
		9	MGAS38266	2014	4	pre-pandemic	0<15	invasive	positive	924272	128453551	25.86	39.43	69.9683	PRJNA1076228	30907	179982037	14.8	5823.3	98.0357	PRJNA1459430	1	1835883	38.54	168.004		EMM1.0	28	M1glb	0	0	0	0	0	0	0	0	0	0	0	0	0	0	0	0	0	0	0	0	0	0	0	0	0	0	0	0
		10	MGAS38267	2014	4	pre-pandemic	0<15	invasive	negative	1369122	195397367	25.965	39.555	106.354	PRJNA1076228	210533	1136789157	15.4	5399.6	618.748	PRJNA1459430	1	1837241	38.53	725.102		EMM1.0	28	M1uk	1	1	1	1	1	1	1	1	1	1	1	1	1	1	1	1	1	1	1	1	1	1	1	1	1	1	1	27
		11	MGAS38268	2014	4	pre-pandemic	0<15	invasive	positive	1396838	197982702	25.905	39.54	107.761	PRJNA1076228	7302	42546740	14.6	5826.7	23.158	PRJNA1459430	1	1837241	38.53	130.919		EMM1.0	28	M1uk	1	1	1	1	1	1	1	1	1	1	1	1	1	1	1	1	1	1	1	1	1	1	1	1	1	1	1	27
		12	MGAS38269	2014	4	pre-pandemic	0<15	invasive	negative	1020756	142692105	25.88	39.485	77.6665	PRJNA1076228	64595	387663690	15.3	6001.5	211.003	PRJNA1459430	1	1837241	38.53	288.67		EMM1.0	28	M1uk	1	1	1	1	1	1	1	1	1	1	1	1	1	1	1	1	1	1	1	1	1	1	1	1	1	1	1	27
		13	MGAS37613	2015	1	pre-pandemic	0<15	invasive	positive	8197700	1150960295	25.745	39.93	626.456	PRJNA1076228	112686	517198532	14.8	4589.7	281.506	PRJNA1459430	1	1837257	38.53	907.962		EMM1.0	28	M1uk	1	1	1	1	1	1	1	1	1	1	1	1	1	1	1	1	1	1	1	1	1	1	1	1	1	1	1	27
		14	MGAS37614	2015	1	pre-pandemic	0<15	invasive	positive	7214982	1012967990	25.785	40.145	551.353	PRJNA1076228	334632	1815614992	14.8	5425.7	988.23	PRJNA1459430	1	1837239	38.54	1539.58		EMM1.0	28	M1uk	1	1	1	1	1	1	1	1	1	1	1	1	1	1	1	1	1	1	1	1	1	1	1	1	1	1	1	27
		15	MGAS38270	2015	1	pre-pandemic	0<15	invasive	negative	1075482	151006432	25.88	39.5	82.1921	PRJNA1076228	95114	480309012	15.2	5049.8	261.43	PRJNA1459430	1	1837238	38.54	343.622		EMM1.0	28	M1uk	1	1	1	1	1	1	1	1	1	1	1	1	1	1	1	1	1	1	1	1	1	1	1	1	1	1	1	27
		16	MGAS38271	2015	1	pre-pandemic	0<15	invasive	positive	1058086	148488717	25.78	39.745	80.8217	PRJNA1076228	299823	1315092116	15.2	4386.2	715.798	PRJNA1459430	1	1837239	38.54	796.62		EMM1.0	28	M1uk	1	1	1	1	1	1	1	1	1	1	1	1	1	1	1	1	1	1	1	1	1	1	1	1	1	1	1	27
		17	MGAS38272	2015	1	pre-pandemic	0<15	invasive	positive	1456826	206531405	26.005	39.59	112.414	PRJNA1076228	4060	28221403	14.1	6951.1	15.3608	PRJNA1459430	1	1837241	38.53	127.775		EMM1.0	28	M1uk	1	1	1	1	1	1	1	1	1	1	1	1	1	1	1	1	1	1	1	1	1	1	1	1	1	1	1	27
		18	MGAS37615	2015	2	pre-pandemic	0<15	invasive	negative	7000014	985815363	25.725	39.875	536.57	PRJNA1076228	383237	2237468868	15.8	5838.3	1217.83	PRJNA1459430	1	1837255	38.53	1754.4		EMM1.0	28	M1uk	1	1	1	1	1	1	1	1	1	1	1	1	1	1	1	1	1	1	1	1	1	1	1	1	1	1	1	27
		19	MGAS37616	2015	2	pre-pandemic	0<15	invasive	negative	8069644	1136905414	25.71	40.195	618.812	PRJNA1076228	30668	144319653	15.8	4705.9	78.5524	PRJNA1459430	1	1837240	38.54	697.364		EMM1.0	28	M1uk	1	1	1	1	1	1	1	1	1	1	1	1	1	1	1	1	1	1	1	1	1	1	1	1	1	1	1	27
		20	MGAS37617	2015	2	pre-pandemic	0<15	invasive	negative	7485908	1055267747	25.71	39.85	574.404	PRJNA1076228	326362	2068090228	15.8	6336.8	1125.7	PRJNA1459430	1	1837154	38.53	1700.11		EMM1.0	28	M1uk	1	1	1	1	1	1	1	1	1	1	1	1	1	1	1	1	1	1	1	1	1	1	1	1	1	1	1	27
		21	MGAS38273	2015	2	pre-pandemic	0<15	invasive	negative	1003494	139837885	25.93	39.5	76.1132	PRJNA1076228	7103	33133198	14.9	4664.7	18.0343	PRJNA1459430	1	1837236	38.53	94.1474		EMM1.0	28	M1uk	1	1	1	1	1	1	1	1	1	1	1	1	1	1	1	1	1	1	1	1	1	1	1	1	1	1	1	27
		22	MGAS38274	2015	2	pre-pandemic	0<15	invasive	positive	1168218	162569898	25.965	39.765	88.4859	PRJNA1076228	243521	1339912366	15.2	5502.2	729.307	PRJNA1459430	1	1837240	38.53	817.793		EMM1.0	28	M1uk	1	1	1	1	1	1	1	1	1	1	1	1	1	1	1	1	1	1	1	1	1	1	1	1	1	1	1	27
		23	MGAS37618	2015	3	pre-pandemic	0<15	invasive	negative	8854048	1260791725	25.75	39.965	686.733	PRJNA1076228	269057	1674358408	15.8	6223.1	911.996	PRJNA1459430	1	1835928	38.54	1598.73		EMM1.0	28	M1glb	0	0	0	0	0	0	0	0	0	0	0	0	0	0	0	0	0	0	0	0	0	0	0	0	0	0	0	0
		24	MGAS37619	2015	3	pre-pandemic	0<15	invasive	positive	8702922	1234227836	25.805	40.42	671.783	PRJNA1076228	325446	2265082417	15.8	6959.9	1232.87	PRJNA1459430	1	1837241	38.53	1904.65		EMM1.0	28	M1uk	1	1	1	1	1	1	1	1	1	1	1	1	1	1	1	1	1	1	1	1	1	1	1	1	1	1	1	27
		25	MGAS37621	2015	4	pre-pandemic	0<15	invasive	positive	9431810	1332548676	25.81	40.305	741.819	PRJNA1076228	252932	1626032657	15.8	6428.7	905.199	PRJNA1459430	1	1796326	38.51	1647.02		EMM1.0	28	M1uk	1	1	1	1	1	1	1	1	1	1	1	1	1	1	1	1	1	1	1	1	1	0	1	1	1	1	1	26
		26	MGAS38275	2015	4	pre-pandemic	0<15	invasive	negative	2025556	288372359	26.065	40.01	156.96	PRJNA1076228	217725	1202955979	15.2	5525.1	654.766	PRJNA1459430	1	1837229	38.53	811.727		EMM1.0	28	M1uk	1	1	1	1	1	1	1	1	1	1	1	1	1	1	1	1	1	1	1	1	1	1	1	1	1	1	1	27
		27	MGAS38276	2015	4	pre-pandemic	0<15	invasive	negative	1606912	223610706	26.1	39.97	121.625	PRJNA1076228	361007	1905409967	15.2	5278	1036.38	PRJNA1459430	1	1838522	38.53	1158.01		EMM1.0	28	M1uk	1	1	1	1	1	1	1	1	1	1	1	1	1	1	1	1	1	1	1	1	1	1	1	1	1	1	1	27
		28	MGAS37622	2016	1	pre-pandemic	0<15	invasive	positive	9628014	1365699868	25.785	40.04	743.343	PRJNA1076228	319211	1879855218	15.8	5889.1	1023.19	PRJNA1459430	1	1837241	38.53	1766.54		EMM1.0	28	M1uk	1	1	1	1	1	1	1	1	1	1	1	1	1	1	1	1	1	1	1	1	1	1	1	1	1	1	1	27
		29	MGAS37624	2016	1	pre-pandemic	0<15	invasive	positive	8491564	1201864597	25.605	39.86	654.178	PRJNA1076228	141701	759727335	15.8	5361.5	413.522	PRJNA1459430	1	1837213	38.53	1067.7		EMM1.0	28	M1uk	1	1	1	1	1	1	1	1	1	1	1	1	1	1	1	1	1	1	1	1	1	1	1	1	1	1	1	27
		30	MGAS37625	2016	1	pre-pandemic	0<15	invasive	positive	8024340	1128790623	25.725	39.95	613.165	PRJNA1076228	416082	1915613644	14.8	4603.9	1040.57	PRJNA1459430	1	1840924	38.54	1653.74		EMM1.0	28	M1glb	0	0	0	0	0	0	0	0	0	0	0	0	0	0	0	0	0	0	0	0	0	0	0	0	0	0	0	0
		31	MGAS38277	2016	1	pre-pandemic	0<15	invasive	positive	1402358	197044005	25.925	39.92	107.432	PRJNA1076228	352265	1805807664	15.2	5126.3	984.558	PRJNA1459430	1	1834131	38.54	1091.99		EMM1.0	28	M1uk	1	1	1	1	1	1	1	1	1	1	1	1	1	1	1	1	1	1	1	1	1	1	1	1	1	1	1	27
		32	MGAS38278	2016	1	pre-pandemic	0<15	invasive	positive	1864422	263868092	26.105	39.88	143.615	PRJNA1076228	801851	5389050069	14.9	6720.8	2933.09	PRJNA1459430	1	1837326	38.54	3076.71		EMM1.0	28	M1uk	1	1	1	1	1	1	1	1	1	1	1	1	1	1	1	1	1	1	1	1	1	1	1	1	1	1	1	27
		33	MGAS38279	2016	1	pre-pandemic	0<15	invasive	negative	1350082	189983328	26.015	39.63	103.41	PRJNA1076228	60940	299262705	15.1	4910.8	162.892	PRJNA1459430	1	1837183	38.53	266.302		EMM1.0	28	M1uk	1	1	1	1	1	1	1	1	1	1	1	1	1	1	1	1	1	1	1	1	1	1	1	1	1	1	1	27
		34	MGAS38280	2016	1	pre-pandemic	0<15	invasive	negative	1308548	182692898	25.895	39.43	99.5056	PRJNA1076228	322579	2093998651	14.7	6491.4	1140.52	PRJNA1459430	1	1836007	38.54	1240.02		EMM1.0	28	M1int	0	0	0	1	1	1	1	1	1	1	1	1	1	1	1	1	1	1	1	1	1	1	1	1	1	1	1	24
		35	MGAS38281	2016	1	pre-pandemic	0<15	invasive	positive	1665138	234588379	26.09	39.655	127.78	PRJNA1076228	25222	115840298	15.2	4592.8	63.0982	PRJNA1459430	1	1835872	38.53	190.879		EMM1.0	28	M1uk	1	1	1	1	1	1	1	1	1	1	1	1	1	1	1	1	1	1	1	1	1	1	1	1	1	1	1	27
		36	MGAS38282	2016	1	pre-pandemic	0<15	invasive	negative	1886632	271005670	26.13	39.74	144.493	PRJNA1076228	3006	15896066	14.6	5288.1	8.47538	PRJNA1459430	1	1875559	38.55	152.969		EMM1.0	28	M1uk	1	1	1	1	1	1	1	1	1	1	1	1	1	1	1	1	1	1	1	1	1	1	1	1	1	1	1	27
		37	MGAS38283	2016	2	pre-pandemic	0<15	invasive	positive	1547760	216145966	25.97	39.525	117.647	PRJNA1076228	855115	6389152535	15	7471.7	3477.58	PRJNA1459430	1	1837241	38.53	3595.23		EMM1.0	28	M1uk	1	1	1	1	1	1	1	1	1	1	1	1	1	1	1	1	1	1	1	1	1	1	1	1	1	1	1	27
		38	MGAS38284	2016	2	pre-pandemic	0<15	invasive	positive	1555736	218655678	25.995	39.625	119.098	PRJNA1076228	31366	158655046	15.1	5058.2	86.4169	PRJNA1459430	1	1835926	38.54	205.515		EMM1.0	28	M1uk	1	1	1	1	1	1	1	1	1	1	1	1	1	1	1	1	1	1	1	1	1	1	1	1	1	1	1	27
		39	MGAS38285	2016	2	pre-pandemic	0<15	invasive	negative	1946488	278821676	26.1	39.615	151.761	PRJNA1076228	38486	242036770	15	6289	131.739	PRJNA1459430	1	1837241	38.53	283.5		EMM1.0	28	M1uk	1	1	1	1	1	1	1	1	1	1	1	1	1	1	1	1	1	1	1	1	1	1	1	1	1	1	1	27
		40	MGAS38286	2016	2	pre-pandemic	0<15	invasive	positive	1460354	203155203	26.145	39.465	110.259	PRJNA1076228	342894	2036019975	15.4	5937.8	1105.02	PRJNA1459430	1	1842521	38.53	1215.28		EMM1.0	28	M1uk	1	1	1	1	1	1	1	1	1	1	1	1	1	1	1	1	1	1	1	1	1	1	1	1	1	1	1	27
		41	MGAS38287	2016	2	pre-pandemic	0<15	invasive	negative	1500400	207269322	26.005	39.585	112.816	PRJNA1076228	443693	3042574760	15	6857.4	1656.06	PRJNA1459430	1	1837241	38.53	1768.87		EMM1.0	28	M1uk	1	1	1	1	1	1	1	1	1	1	1	1	1	1	1	1	1	1	1	1	1	1	1	1	1	1	1	27
		42	MGAS38288	2016	2	pre-pandemic	0<15	invasive	negative	1260082	176594918	26	39.715	96.1196	PRJNA1076228	343288	2014396078	15.3	5867.9	1096.42	PRJNA1459430	1	1837241	38.53	1192.54		EMM1.0	28	M1uk	1	1	1	1	1	1	1	1	1	1	1	1	1	1	1	1	1	1	1	1	1	1	1	1	1	1	1	27
		43	MGAS38289	2016	2	pre-pandemic	0<15	invasive	negative	1316460	184968655	25.965	39.355	101.007	PRJNA1076228	189022	906234684	14.7	4794.3	494.875	PRJNA1459430	1	1831240	38.5	595.882		EMM1.0	28	M1uk	1	1	1	1	1	1	1	1	1	1	1	1	1	1	1	1	1	1	1	1	1	1	1	1	1	1	1	27
		44	MGAS38290	2016	2	pre-pandemic	0<15	invasive	negative	698742	98617750	25.42	39.295	53.6768	PRJNA1076228	162013	855848060	15.5	5282.6	465.831	PRJNA1459430	1	1837252	38.53	519.507		EMM1.0	28	M1uk	1	1	1	1	1	1	1	1	1	1	1	1	1	1	1	1	1	1	1	1	1	1	1	1	1	1	1	27
		45	MGAS37626	2016	3	pre-pandemic	0<15	invasive	negative	7914272	1121395195	25.715	40.03	610.369	PRJNA1076228	145261	832317195	14.9	5729.8	453.026	PRJNA1459430	1	1837240	38.53	1063.4		EMM1.0	28	M1uk	1	1	1	1	1	1	1	1	1	1	1	1	1	1	1	1	1	1	1	1	1	1	1	1	1	1	1	27
		46	MGAS37627	2016	4	pre-pandemic	0<15	invasive	negative	7533160	1061910243	25.66	39.865	577.997	PRJNA1076228	269122	1798183859	14.6	6681.7	978.75	PRJNA1459430	1	1837224	38.53	1556.75		EMM1.0	28	M1uk	1	1	1	1	1	1	1	1	1	1	1	1	1	1	1	1	1	1	1	1	1	1	1	1	1	1	1	27
		47	MGAS37628	2017	1	pre-pandemic	0<15	invasive	positive	8306056	1174492053	25.73	39.91	639.277	PRJNA1076228	229735	1525550593	14.7	6640.5	830.359	PRJNA1459430	1	1837218	38.53	1469.64		EMM1.0	28	M1uk	1	1	1	1	1	1	1	1	1	1	1	1	1	1	1	1	1	1	1	1	1	1	1	1	1	1	1	27
		48	MGAS38291	2017	1	pre-pandemic	0<15	invasive	positive	1452914	204813456	25.965	39.695	114.011	PRJNA1076228	102979	603480938	15.5	5860.2	335.933	PRJNA1459430	1	1796430	38.51	449.945		EMM1.0	28	M1uk	1	1	1	1	1	1	1	1	1	1	1	1	1	1	1	1	1	1	1	1	1	0	1	1	1	1	1	26
		49	MGAS38292	2017	1	pre-pandemic	0<15	invasive	positive	1414074	198290654	25.88	39.495	107.929	PRJNA1076228	54443	284597049	15.5	5227.4	154.906	PRJNA1459430	1	1837229	38.53	262.835		EMM1.0	28	M1uk	1	1	1	1	1	1	1	1	1	1	1	1	1	1	1	1	1	1	1	1	1	1	1	1	1	1	1	27
		50	MGAS38293	2017	1	pre-pandemic	0<15	invasive	positive	1850720	266227694	26.09	39.645	145.011	PRJNA1076228	165063	899135791	15.5	5447.2	489.747	PRJNA1459430	1	1835920	38.54	634.757		EMM1.0	28	M1int	0	0	0	1	1	1	1	1	1	1	1	1	1	1	1	1	1	1	1	1	1	1	1	1	1	1	1	24
		51	MGAS38294	2017	1	pre-pandemic	0<15	invasive	negative	1614882	232073161	26.09	39.645	126.316	PRJNA1076228	145890	655145105	15.6	4490.7	356.592	PRJNA1459430	1	1837240	38.53	482.908		EMM1.0	28	M1uk	1	1	1	1	1	1	1	1	1	1	1	1	1	1	1	1	1	1	1	1	1	1	1	1	1	1	1	27
		52	MGAS38295	2017	1	pre-pandemic	0<15	invasive	positive	1677560	240536319	26.045	39.395	130.923	PRJNA1076228	2592	18636349	14.1	7189.9	10.1437	PRJNA1459430	1	1837229	38.53	141.067		EMM1.0	28	M1uk	1	1	1	1	1	1	1	1	1	1	1	1	1	1	1	1	1	1	1	1	1	1	1	1	1	1	1	27
		53	MGAS38296	2017	1	pre-pandemic	0<15	invasive	positive	1908666	272315052	26.185	39.685	148.22	PRJNA1076228	2785	16996651	14.2	6102.9	9.25118	PRJNA1459430	1	1837241	38.53	157.471		EMM1.0	28	M1uk	1	1	1	1	1	1	1	1	1	1	1	1	1	1	1	1	1	1	1	1	1	1	1	1	1	1	1	27
		54	MGAS37629	2017	2	pre-pandemic	0<15	invasive	negative	8579048	1215146186	25.75	39.99	661.395	PRJNA1076228	165282	877253052	14.9	5307.6	477.482	PRJNA1459430	1	1837247	38.53	1138.88		EMM1.0	28	M1uk	1	1	1	1	1	1	1	1	1	1	1	1	1	1	1	1	1	1	1	1	1	1	1	1	1	1	1	27
		55	MGAS37630	2017	2	pre-pandemic	0<15	invasive	positive	9197006	1303867960	25.815	39.86	694.057	PRJNA1076228	263729	1542227073	14.9	5847.8	820.937	PRJNA1459430	1	1878618	38.55	1514.99		EMM1.0	28	M1int	1	1	1	1	1	1	1	1	1	1	1	1	1	1	1	1	1	1	1	1	1	1	1	1	0	1	1	26
		56	MGAS32554	2017	3	pre-pandemic	65+	invasive	positive	1069156	152381660	26.065	38.825	82.9432	PRJNA1076228	240866	1467953498	14.8	6094.5	799.025	PRJNA1459430	1	1837180	38.53	881.969		EMM1.0	28	M1uk	1	1	1	1	1	1	1	1	1	1	1	1	1	1	1	1	1	1	1	1	1	1	1	1	1	1	1	27
		57	MGAS32556	2017	3	pre-pandemic	65+	invasive	negative	2055560	294836162	26.36	39.52	160.478	PRJNA1076228	28478	142061762	15.5	4988.5	77.3235	PRJNA1459430	1	1837240	38.53	237.801		EMM1.76	28	M1uk	1	1	1	1	1	1	1	1	1	1	1	1	1	1	1	1	1	1	1	1	1	1	1	1	1	1	1	27
		58	MGAS32570	2017	3	pre-pandemic	65+	invasive	positive	1240774	176931592	26.39	38.695	96.3053	PRJNA1076228	259235	1685699899	14.8	6502.6	917.54	PRJNA1459430	1	1837194	38.54	1013.85		EMM1.0	28	M1uk	1	1	1	1	1	1	1	1	1	1	1	1	1	1	1	1	1	1	1	1	1	0	1	1	1	1	1	26
		59	MGAS32573	2017	3	pre-pandemic	45<65	invasive	negative	1328578	189548274	26.495	38.585	100.941	PRJNA1076228	141785	1062616860	14.8	7494.6	565.879	PRJNA1459430	1	1877817	38.53	666.82		EMM1.107	28	M1uk	1	1	1	1	1	1	1	1	1	1	1	1	1	1	1	1	1	1	1	1	1	1	1	1	1	1	1	27
		60	MGAS32577	2017	3	pre-pandemic	45<65	invasive	positive	1378426	195221896	26.405	38.805	106.258	PRJNA1076228	255296	1357621657	15.6	5317.8	738.943	PRJNA1459430	1	1837247	38.53	845.201		EMM1.0	28	M1uk	1	1	1	1	1	1	1	1	1	1	1	1	1	1	1	1	1	1	1	1	1	1	1	1	1	1	1	27
		61	MGAS32582	2017	3	pre-pandemic	65+	invasive	negative	1508462	212656028	26.455	38.72	115.749	PRJNA1076228	44104	251601540	15.6	5704.7	136.947	PRJNA1459430	1	1837218	38.53	252.696		EMM1.0	28	M1uk	1	1	1	1	1	1	1	1	1	1	1	1	1	1	1	1	1	1	1	1	1	1	1	1	1	1	1	27
		62	MGAS32588	2017	3	pre-pandemic	45<65	invasive	negative	2073288	293691194	26.385	39.11	159.961	PRJNA1076228	185580	1308514797	14.8	7050.9	712.694	PRJNA1459430	1	1836013	38.54	872.655		EMM1.0	new_ST	M1uk	1	1	1	1	1	1	1	1	1	1	1	1	1	1	1	1	1	1	1	1	1	1	1	1	1	1	1	27
		63	MGAS32613	2017	4	pre-pandemic	45<65	invasive	negative	1885250	269028223	26.31	38.965	146.432	PRJNA1076228	241424	1463726550	15.4	6062.9	796.708	PRJNA1459430	1	1837218	38.53	943.141		EMM1.0	28	M1uk	1	1	1	1	1	1	1	1	1	1	1	1	1	1	1	1	1	1	1	1	1	1	1	1	1	1	1	27
		64	MGAS32614	2017	4	pre-pandemic	15<45	invasive	positive	2516186	355658109	26.57	39.295	189.317	PRJNA1076228	435241	2108127450	15.5	4843.6	1122.15	PRJNA1459430	1	1878642	38.55	1311.47		EMM1.0	28	M1uk	1	1	1	1	1	1	1	1	1	1	1	1	1	1	1	1	1	1	1	1	1	1	1	1	1	1	1	27
		65	MGAS32615	2017	4	pre-pandemic	15<45	invasive	positive	2615358	368849029	26.655	39.45	196.338	PRJNA1076228	318682	1569663700	15.4	4925.5	835.531	PRJNA1459430	1	1878642	38.55	1031.87		EMM1.0	28	M1uk	1	1	1	1	1	1	1	1	1	1	1	1	1	1	1	1	1	1	1	1	1	1	1	1	1	1	1	27
		66	MGAS32616	2017	4	pre-pandemic	15<45	invasive	positive	3322238	444342849	27.365	39.325	236.523	PRJNA1076228	296203	1548674308	15.4	5228.4	824.358	PRJNA1459430	1	1878642	38.55	1060.88		EMM1.0	28	M1uk	1	1	1	1	1	1	1	1	1	1	1	1	1	1	1	1	1	1	1	1	1	1	1	1	1	1	1	27
		67	MGAS32617	2017	4	pre-pandemic	15<45	invasive	positive	3734936	502130445	27.18	39.395	267.284	PRJNA1076228	318384	1554890219	15.5	4883.7	827.667	PRJNA1459430	1	1878642	38.55	1094.95		EMM1.0	28	M1uk	1	1	1	1	1	1	1	1	1	1	1	1	1	1	1	1	1	1	1	1	1	1	1	1	1	1	1	27
		68	MGAS32619	2017	4	pre-pandemic	0<15	invasive	negative	1726216	223290419	27.47	39.125	118.857	PRJNA1076228	408018	2070988051	15.5	5075.7	1102.39	PRJNA1459430	1	1878642	38.55	1221.24		EMM1.0	28	M1uk	1	1	1	1	1	1	1	1	1	1	1	1	1	1	1	1	1	1	1	1	1	1	1	1	1	1	1	27
		69	MGAS32620	2017	4	pre-pandemic	0<15	invasive	na	1094440	140649503	27.62	39.005	74.8676	PRJNA1076228	536035	2561137656	15.5	4777.9	1363.29	PRJNA1459430	1	1878642	38.55	1438.16		EMM1.0	28	M1uk	1	1	1	1	1	1	1	1	1	1	1	1	1	1	1	1	1	1	1	1	1	1	1	1	1	1	1	27
		70	MGAS32623	2017	4	pre-pandemic	15<45	invasive	na	2294914	302362452	27.55	38.82	164.574	PRJNA1076228	412246	2809816071	15.5	6815.9	1529.36	PRJNA1459430	1	1837247	38.53	1693.94		EMM1.0	28	M1uk	1	1	1	1	1	1	1	1	1	1	1	1	1	1	1	1	1	1	1	1	1	1	1	1	1	1	1	27
		71	MGAS32639	2017	4	pre-pandemic	65+	invasive	na	2011566	284973604	26.31	38.98	155.111	PRJNA1076228	167853	1163529490	15.4	6931.8	633.311	PRJNA1459430	1	1837218	38.53	788.422		EMM1.0	28	M1uk	1	1	1	1	1	1	1	1	1	1	1	1	1	1	1	1	1	1	1	1	1	1	1	1	1	1	1	27
		72	MGAS32647	2017	4	pre-pandemic	45<65	invasive	na	4320090	595751763	26.785	39.25	317.118	PRJNA1076228	218271	1417301128	15.6	6493.3	754.429	PRJNA1459430	1	1878642	38.55	1071.55		EMM1.0	28	M1uk	1	1	1	1	1	1	1	1	1	1	1	1	1	1	1	1	1	1	1	1	1	1	1	1	1	1	1	27
		73	MGAS32651	2017	4	pre-pandemic	45<65	invasive	na	1628392	233776850	26.32	39.36	127.244	PRJNA1076228	216788	987559526	15.6	4555.4	537.523	PRJNA1459430	1	1837240	38.53	664.767		EMM1.0	28	M1uk	1	1	1	1	1	1	1	1	1	1	1	1	1	1	1	1	1	1	1	1	1	1	1	1	1	1	1	27
		74	MGAS32652	2017	4	pre-pandemic	0<15	invasive	na	1169242	167505562	26.205	38.92	89.1631	PRJNA1076228	226663	991435212	15.6	4374	527.74	PRJNA1459430	1	1878642	38.55	616.903		EMM1.0	28	M1uk	1	1	1	1	1	1	1	1	1	1	1	1	1	1	1	1	1	1	1	1	1	1	1	1	1	1	1	27
		75	MGAS32654	2017	4	pre-pandemic	65+	invasive	na	1628424	233128721	26.255	38.985	126.89	PRJNA1076228	142459	711239023	15.2	4992.6	387.123	PRJNA1459430	1	1837244	38.53	514.013		EMM1.0	28	M1uk	1	1	1	1	1	1	1	1	1	1	1	1	1	1	1	1	1	1	1	1	1	1	1	1	1	1	1	27
		76	MGAS32656	2017	4	pre-pandemic	0<15	invasive	na	1915314	274467327	26.35	39.415	149.38	PRJNA1076228	854117	3480688662	15.7	4075.2	1894.38	PRJNA1459430	1	1837372	38.53	2043.76		EMM1.0	28	M1uk	1	1	1	1	1	1	1	1	1	1	1	1	1	1	1	1	1	1	1	1	1	1	1	1	1	1	1	27
		77	MGAS32658	2017	4	pre-pandemic	45<65	invasive	na	2262896	321930742	26.53	39.13	170.554	PRJNA1076228	523077	2201268014	15.5	4208.3	1166.2	PRJNA1459430	1	1887555	38.39	1336.76		EMM1.0	28	M1uk	1	1	1	1	1	1	1	1	1	1	1	1	1	1	1	1	1	1	1	1	1	1	1	1	1	1	1	27
		78	MGAS37631	2017	4	pre-pandemic	0<15	invasive	na	6687222	937089336	25.59	40.27	498.812	PRJNA1076228	202430	1016953416	14.8	5023.7	541.324	PRJNA1459430	1	1878642	38.55	1040.14		EMM1.0	28	M1uk	1	1	1	1	1	1	1	1	1	1	1	1	1	1	1	1	1	1	1	1	1	1	1	1	1	1	1	27
		79	MGAS38297	2017	4	pre-pandemic	0<15	invasive	na	1598166	223721308	26.04	39.605	121.771	PRJNA1076228	34138	171734967	15.6	5030.6	93.4751	PRJNA1459430	1	1837226	38.53	215.246		EMM1.0	28	M1uk	1	1	1	1	1	1	1	1	1	1	1	1	1	1	1	1	1	1	1	1	1	1	1	1	1	1	1	27
		80	MGAS38298	2017	4	pre-pandemic	0<15	invasive	na	1785206	255485898	26.205	39.445	139.06	PRJNA1076228	64195	222464211	14.6	3465.4	121.086	PRJNA1459430	1	1837241	38.53	260.146		EMM1.0	28	M1uk	1	1	1	1	1	1	1	1	1	1	1	1	1	1	1	1	1	1	1	1	1	1	1	1	1	1	1	27
		81	MGAS38299	2017	4	pre-pandemic	0<15	invasive	na	1226252	171291752	26.005	39.375	91.1785	PRJNA1076228	5209	34163312	14.2	6558.5	18.1851	PRJNA1459430	1	1878642	38.55	109.364		EMM1.0	28	M1uk	1	1	1	1	1	1	1	1	1	1	1	1	1	1	1	1	1	1	1	1	1	1	1	1	1	1	1	27
		82	MGAS32664	2018	1	pre-pandemic	45<65	invasive	positive	1837404	263217046	26.455	39.16	143.519	PRJNA1076228	175966	920203172	15.5	5229.4	501.741	PRJNA1459430	1	1834019	38.54	645.261		EMM1.0	28	M1uk	1	1	1	1	1	1	1	1	1	1	1	1	1	1	1	1	1	1	1	1	1	1	1	1	1	1	1	27
		83	MGAS32670	2018	1	pre-pandemic	65+	invasive	positive	1987804	281515309	26.75	38.16	149.85	PRJNA1076228	131628	690038033	15.1	5242.3	367.307	PRJNA1459430	1	1878642	38.55	517.157		EMM1.0	28	M1uk	1	1	1	1	1	1	1	1	1	1	1	1	1	1	1	1	1	1	1	1	1	1	1	1	1	1	1	27
		84	MGAS32671	2018	1	pre-pandemic	45<65	invasive	positive	3348454	469046063	26.955	38.235	255.281	PRJNA1076228	139969	711382875	15.7	5082.4	387.174	PRJNA1459430	1	1837374	38.53	642.454		EMM1.0	28	M1uk	1	1	1	1	1	1	1	1	1	1	1	1	1	1	1	1	1	1	1	1	1	1	1	1	1	1	1	27
		85	MGAS32685	2018	1	pre-pandemic	15<45	invasive	positive	3258212	456477562	26.72	38.33	248.447	PRJNA1076228	27826	126698192	15.5	4553.2	68.9579	PRJNA1459430	1	1837327	38.54	317.404		EMM1.0	28	M1int	1	1	1	1	1	1	1	1	1	0	1	1	1	1	1	1	1	1	1	1	1	1	1	1	1	1	1	26
		86	MGAS32689	2018	1	pre-pandemic	65+	invasive	positive	2010174	284702214	26.43	38.88	154.848	PRJNA1076228	263873	1564814372	14.9	5930.2	851.093	PRJNA1459430	1	1838594	38.54	1005.94		EMM1.0	28	M1uk	1	1	1	1	1	1	1	1	1	1	1	1	1	1	1	1	1	1	1	1	1	1	1	1	1	1	1	27
		87	MGAS32691	2018	1	pre-pandemic	45<65	invasive	negative	3380908	476204716	26.635	39.47	259.39	PRJNA1076228	250394	1561511983	14.8	6236.2	850.56	PRJNA1459430	1	1835863	38.53	1109.95		EMM1.0	1138	M1uk	1	1	1	1	1	1	1	1	1	1	1	1	1	1	1	1	1	1	1	1	1	1	1	1	1	1	1	27
		88	MGAS32693	2018	1	pre-pandemic	45<65	invasive	negative	2802504	397749368	26.565	39.105	216.496	PRJNA1076228	361670	2115849719	14.8	5850.2	1151.66	PRJNA1459430	1	1837217	38.53	1368.16		EMM1.0	28	M1uk	1	1	1	1	1	1	1	1	1	1	1	1	1	1	1	1	1	1	1	1	1	1	1	1	1	1	1	27
		89	MGAS32694	2018	1	pre-pandemic	65+	invasive	negative	2854888	397586270	26.875	38.185	216.56	PRJNA1076228	219521	1483522431	14.8	6758	808.057	PRJNA1459430	1	1835914	38.54	1024.62		EMM1.0	28	M1uk	1	1	1	1	1	1	1	1	1	1	1	1	1	1	1	1	1	1	1	1	1	1	1	1	1	1	1	27
		90	MGAS32700	2018	1	pre-pandemic	65+	invasive	negative	1629890	234632355	26.13	39.33	128.282	PRJNA1076228	406371	1924154915	15.7	4735	1052.01	PRJNA1459430	1	1829029	38.53	1180.29		EMM1.0	28	M1int	1	1	1	1	1	1	1	1	1	1	1	1	1	1	1	1	1	1	1	1	1	1	1	1	0	1	1	26
		91	MGAS32701	2018	1	pre-pandemic	0<15	invasive	positive	1450802	207554289	26.095	38.825	112.971	PRJNA1076228	301149	1543860634	15.7	5126.6	840.32	PRJNA1459430	1	1837229	38.53	953.292		EMM1.0	28	M1uk	1	1	1	1	1	1	1	1	1	1	1	1	1	1	1	1	1	1	1	1	1	1	1	1	1	1	1	27
		92	MGAS32702	2018	1	pre-pandemic	65+	invasive	positive	1667684	234140963	26.46	37.95	127.443	PRJNA1076228	217150	1266165567	15.6	5830.8	689.175	PRJNA1459430	1	1837218	38.53	816.619		EMM1.0	28	M1uk	1	1	1	1	1	1	1	1	1	1	1	1	1	1	1	1	1	1	1	1	1	1	1	1	1	1	1	27
		93	MGAS32703	2018	1	pre-pandemic	15<45	invasive	positive	1364588	194167211	26.34	37.97	105.685	PRJNA1076228	304871	1778874710	15.7	5834.8	968.244	PRJNA1459430	1	1837218	38.53	1073.93		EMM1.0	28	M1uk	1	1	1	1	1	1	1	1	1	1	1	1	1	1	1	1	1	1	1	1	1	1	1	1	1	1	1	27
		94	MGAS32705	2018	1	pre-pandemic	15<45	invasive	negative	2117816	303595177	26.265	39.14	165.246	PRJNA1076228	32069	183626254	15.3	5726	99.9475	PRJNA1459430	1	1837228	38.53	265.194		EMM1.0	28	M1uk	1	1	1	1	1	1	1	1	1	1	1	1	1	1	1	1	1	1	1	1	1	1	1	1	1	1	1	27
		95	MGAS32707	2018	1	pre-pandemic	65+	invasive	positive	2562650	355709919	26.81	38.145	193.612	PRJNA1076228	98219	494632925	15.6	5036	269.228	PRJNA1459430	1	1837228	38.53	462.84		EMM1.0	28	M1uk	1	1	1	1	1	1	1	1	1	1	1	1	1	1	1	1	1	1	1	1	1	1	1	1	1	1	1	27
		96	MGAS32711	2018	1	pre-pandemic	0<15	invasive	positive	3415760	481842599	26.77	38.61	262.455	PRJNA1076228	171605	1157524906	14.3	6745.3	630.493	PRJNA1459430	1	1835903	38.54	892.949		EMM1.0	28	M1uk	1	1	1	1	1	1	1	1	1	1	1	1	1	1	1	1	1	1	1	1	1	1	1	1	1	1	1	27
		97	MGAS32714	2018	1	pre-pandemic	0<15	invasive	negative	1956230	278740139	26.53	38.825	150.97	PRJNA1076228	88729	590451583	14.2	6654.6	319.798	PRJNA1459430	1	1846326	38.52	470.768		EMM1.107	28	M1uk	1	1	1	1	1	1	1	1	1	1	1	1	1	1	1	1	1	1	1	1	1	1	1	1	1	1	1	27
		98	MGAS32718	2018	1	pre-pandemic	45<65	invasive	positive	2190460	307507106	26.785	38.465	167.374	PRJNA1076228	267476	1598071945	14.9	5974.6	869.822	PRJNA1459430	1	1837241	38.53	1037.2		EMM1.0	28	M1uk	1	1	1	1	1	1	1	1	1	1	1	1	1	1	1	1	1	1	1	1	1	1	1	1	1	1	1	27
		99	MGAS32720	2018	1	pre-pandemic	65+	invasive	positive	4431458	600424365	27.25	38.205	326.808	PRJNA1076228	105792	747589271	14.3	7066.6	406.909	PRJNA1459430	1	1837240	38.54	733.717		EMM1.0	28	M1uk	1	1	1	1	1	1	1	1	1	1	1	1	1	1	1	1	1	1	1	1	1	1	1	1	1	1	1	27
		100	MGAS32721	2018	1	pre-pandemic	15<45	invasive	positive	4338870	594736430	27.16	38.645	323.475	PRJNA1076228	116303	686987727	14.6	5906.9	373.65	PRJNA1459430	1	1838584	38.53	697.126		EMM1.0	28	M1glb	0	0	0	0	0	0	0	0	0	0	0	0	0	0	0	0	0	0	0	0	0	0	0	0	0	0	0	0
		101	MGAS32725	2018	1	pre-pandemic	0<15	invasive	positive	1672052	238491955	26.505	38.9	129.811	PRJNA1076228	7206	52755975	14.2	7321.1	28.715	PRJNA1459430	1	1837226	38.54	158.526		EMM1.0	28	M1uk	1	1	1	1	1	1	1	1	1	1	1	1	1	1	1	1	1	1	1	1	1	1	1	1	1	1	1	27
		102	MGAS32731	2018	1	pre-pandemic	45<65	invasive	positive	3883664	541033870	26.895	39.265	294.285	PRJNA1076228	48475	336822222	14.2	6948.4	183.208	PRJNA1459430	1	1838469	38.53	477.493		EMM1.0	28	M1int	1	1	1	1	1	1	1	1	1	1	1	1	1	1	0	1	1	1	1	0	0	1	1	0	1	1	1	23
		103	MGAS32733	2018	1	pre-pandemic	65+	invasive	positive	4671490	620083646	27.285	38.615	337.496	PRJNA1076228	82331	538995439	14.3	6546.7	293.362	PRJNA1459430	1	1837305	38.54	630.858		EMM1.0	28	M1uk	1	1	1	1	1	1	1	1	1	1	1	1	1	1	1	1	1	1	1	1	1	1	1	1	1	1	1	27
		104	MGAS32738	2018	1	pre-pandemic	65+	invasive	positive	3155684	445559959	26.92	38.295	242.788	PRJNA1076228	94823	694656111	14.3	7325.8	378.521	PRJNA1459430	1	1835183	38.53	621.309		EMM1.0	28	M1int	1	1	1	1	0	1	1	1	1	1	1	1	1	1	1	1	1	1	1	1	1	1	1	1	1	1	1	26
		105	MGAS32739	2018	1	pre-pandemic	65+	invasive	negative	1696948	242589474	26.225	39.175	131.704	PRJNA1076228	17556	130991568	14.3	7461.4	71.1164	PRJNA1459430	1	1841932	38.52	202.82		EMM1.107	28	M1uk	1	1	1	1	1	1	1	1	1	1	1	1	1	1	1	1	1	1	1	1	1	1	1	1	1	1	1	27
		106	MGAS32744	2018	1	pre-pandemic	15<45	invasive	positive	1880838	265906444	26.39	38.9	144.733	PRJNA1076228	101150	619063939	14.4	6120.3	336.957	PRJNA1459430	1	1837218	38.53	481.69		EMM1.0	28	M1uk	1	1	1	1	1	1	1	1	1	1	1	1	1	1	1	1	1	1	1	1	1	1	1	1	1	1	1	27
		107	MGAS32747	2018	1	pre-pandemic	65+	invasive	negative	4632036	639198290	26.935	39.835	347.917	PRJNA1076228	795120	3320590044	15.1	4176.2	1807.4	PRJNA1459430	1	1837217	38.53	2155.32		EMM1.0	28	M1uk	1	1	1	1	1	1	1	1	1	1	1	1	1	1	1	1	1	1	1	1	1	1	1	1	1	1	1	27
		108	MGAS32753	2018	1	pre-pandemic	45<65	invasive	negative	3990960	553421001	26.89	38.85	301.753	PRJNA1076228	274807	1437291970	14.7	5230.2	783.684	PRJNA1459430	1	1834019	38.54	1085.44		EMM1.0	28	M1uk	1	1	1	1	1	1	1	1	1	1	1	1	1	1	1	1	1	1	1	1	1	1	1	1	1	1	1	27
		109	MGAS32761	2018	1	pre-pandemic	45<65	invasive	negative	2767338	388926870	26.635	39.32	211.69	PRJNA1076228	44824	240421655	14.9	5363.7	130.86	PRJNA1459430	1	1837247	38.53	342.55		EMM1.0	28	M1uk	1	1	1	1	1	1	1	1	1	1	1	1	1	1	1	1	1	1	1	1	1	1	1	1	1	1	1	27
		110	MGAS32765	2018	1	pre-pandemic	15<45	invasive	negative	3244034	456528826	26.715	39.65	248.689	PRJNA1076228	6650	30261463	14.8	4550.6	16.4846	PRJNA1459430	1	1835742	38.53	265.174		EMM1.0	28	M1uk	1	1	1	1	1	1	1	1	1	1	1	1	1	1	1	1	1	1	1	1	1	1	1	1	1	1	1	27
		111	MGAS32772	2018	1	pre-pandemic	45<65	invasive	positive	1047700	116954109	27.94	38.585	63.6575	PRJNA1076228	141613	628848311	14.8	4440.6	342.279	PRJNA1459430	1	1837240	38.53	405.936		EMM1.0	28	M1uk	1	1	1	1	1	1	1	1	1	1	1	1	1	1	1	1	1	1	1	1	1	1	1	1	1	1	1	27
		112	MGAS32774	2018	1	pre-pandemic	65+	invasive	negative	689734	78521623	27.97	38.82	42.7389	PRJNA1076228	131528	557593729	14.9	4239.4	303.495	PRJNA1459430	1	1837239	38.53	346.234		EMM1.0	28	M1uk	1	1	1	1	1	1	1	1	1	1	1	1	1	1	1	1	1	1	1	1	1	1	1	1	1	1	1	27
		113	MGAS32775	2018	1	pre-pandemic	45<65	invasive	positive	2126468	256977390	27.82	38.59	136.789	PRJNA1076228	204040	1022153313	14.7	5009.6	544.092	PRJNA1459430	1	1878642	38.55	680.88		EMM1.0	28	M1uk	1	1	1	1	1	1	1	1	1	1	1	1	1	1	1	1	1	1	1	1	1	1	1	1	1	1	1	27
		114	MGAS32777	2018	1	pre-pandemic	45<65	invasive	negative	2397096	302345489	27.74	39.16	165.096	PRJNA1076228	231651	1283721228	14.9	5541.6	700.979	PRJNA1459430	1	1831327	38.5	866.075		EMM1.0	28	M1uk	1	1	1	1	1	1	1	1	1	1	1	1	1	1	1	1	1	1	1	1	1	1	1	1	1	1	1	27
		115	MGAS32790	2018	1	pre-pandemic	65+	invasive	negative	4576320	635181044	27.025	39.37	345.725	PRJNA1076228	271910	1466739301	15	5394.2	798.338	PRJNA1459430	1	1837241	38.53	1144.06		EMM1.0	28	M1uk	1	1	1	1	1	1	1	1	1	1	1	1	1	1	1	1	1	1	1	1	1	1	1	1	1	1	1	27
		116	MGAS32791	2018	1	pre-pandemic	15<45	invasive	negative	1445066	201491816	26.35	38.85	109.69	PRJNA1076228	218526	1185728237	14.9	5426	645.497	PRJNA1459430	1	1836923	38.53	755.187		EMM1.0	28	M1uk	1	1	1	1	1	1	1	1	1	1	1	1	1	1	1	1	1	1	1	1	1	1	1	1	1	1	1	27
		117	MGAS32792	2018	1	pre-pandemic	65+	invasive	negative	2829276	394467414	26.585	39.02	214.707	PRJNA1076228	172728	975915405	14.9	5650	531.186	PRJNA1459430	1	1837239	38.53	745.893		EMM1.0	28	M1uk	1	1	1	1	1	1	1	1	1	1	1	1	1	1	1	1	1	1	1	1	1	1	1	1	1	1	1	27
		118	MGAS32794	2018	1	pre-pandemic	65+	invasive	positive	4350276	564899885	27.22	38.685	307.723	PRJNA1076228	573527	3328326526	15.1	5803.3	1813.07	PRJNA1459430	1	1835742	38.53	2120.79		EMM1.0	28	M1uk	1	1	1	1	1	1	1	1	1	1	1	1	1	1	1	1	1	1	1	1	1	1	1	1	1	1	1	27
		119	MGAS32796	2018	1	pre-pandemic	15<45	invasive	positive	782892	89479802	27.86	38.42	48.704	PRJNA1076228	61694	344288055	14.8	5580.6	187.396	PRJNA1459430	1	1837218	38.53	236.1		EMM1.0	28	M1uk	1	1	1	1	1	1	1	1	1	1	1	1	1	1	1	1	1	1	1	1	1	1	1	1	1	1	1	27
		120	MGAS37634	2018	1	pre-pandemic	0<15	invasive	negative	6686944	933040891	25.395	40.105	503.614	PRJNA1076228	137361	791888309	14.8	5765	427.426	PRJNA1459430	1	1852692	38.53	931.039		EMM1.0	28	M1uk	1	1	1	1	1	1	1	1	1	1	1	1	1	1	1	1	1	1	1	1	1	1	1	1	1	1	1	27
		121	MGAS37635	2018	1	pre-pandemic	0<15	invasive	positive	6294268	891434882	25.41	40.26	485.204	PRJNA1076228	101285	623534881	14.9	6156.2	339.387	PRJNA1459430	1	1837237	38.53	824.591		EMM1.0	28	M1uk	1	1	1	1	1	1	1	1	1	1	1	1	1	1	1	1	1	1	1	1	1	1	1	1	1	1	1	27
		122	MGAS38301	2018	1	pre-pandemic	0<15	invasive	negative	1194848	170396543	25.98	39.19	92.749	PRJNA1076228	13969	72582924	15.4	5196	39.5078	PRJNA1459430	1	1837180	38.54	132.257		EMM1.0	28	M1uk	1	1	1	1	1	1	1	1	1	1	1	1	1	1	1	1	1	1	1	1	1	1	1	1	1	1	1	27
		123	MGAS38302	2018	1	pre-pandemic	0<15	invasive	negative	1275840	183603223	26.015	39.275	99.9342	PRJNA1076228	106743	723661780	14.7	6779.5	393.885	PRJNA1459430	1	1837241	38.53	493.819		EMM1.0	28	M1uk	1	1	1	1	1	1	1	1	1	1	1	1	1	1	1	1	1	1	1	1	1	1	1	1	1	1	1	27
		124	MGAS32818	2018	2	pre-pandemic	45<65	invasive	positive	2853082	405021058	26.425	39.9	223.748	PRJNA1076228	88572	491875088	13.3	5553.4	271.729	PRJNA1459430	1	1810165	38.5	495.478		EMM1.107	28	M1uk	1	1	1	1	1	1	1	1	1	1	1	1	1	1	1	1	1	1	1	1	1	0	1	1	1	1	1	26
		125	MGAS32825	2018	2	pre-pandemic	65+	invasive	negative	4255300	535123233	27.64	38.825	285.01	PRJNA1076228	76496	399806307	13.3	5226.5	212.939	PRJNA1459430	1	1877562	38.53	497.949		EMM1.107	28	M1uk	1	1	1	1	1	1	1	1	1	1	1	1	1	1	1	1	1	1	1	1	1	1	1	1	1	1	1	27
		126	MGAS32826	2018	2	pre-pandemic	0<15	invasive	positive	4362288	564959126	27.485	39.195	300.866	PRJNA1076228	88981	455992902	13.3	5124.6	242.837	PRJNA1459430	1	1877776	38.53	543.703		EMM1.107	28	M1uk	1	1	1	1	1	1	1	1	1	1	1	1	1	1	1	1	1	1	1	1	1	1	1	1	1	1	1	27
		127	MGAS32829	2018	2	pre-pandemic	15<45	invasive	negative	4335338	594431559	27.07	38.975	323.274	PRJNA1076228	81186	418087967	13.3	5149.8	227.372	PRJNA1459430	1	1838784	38.54	550.646		EMM1.25	28	M1glb	0	0	0	0	0	0	0	0	0	0	0	0	0	0	0	0	0	0	0	0	0	0	0	0	0	0	0	0
		128	MGAS32830	2018	2	pre-pandemic	65+	invasive	positive	4141338	573965315	26.915	39.33	312.633	PRJNA1076228	80005	434698944	13.3	5433.4	236.776	PRJNA1459430	1	1835905	38.54	549.41		EMM1.0	28	M1int	1	1	1	0	1	0	0	1	1	0	1	0	0	0	0	0	1	1	1	0	0	1	1	0	0	1	0	13
		129	MGAS32847	2018	2	pre-pandemic	45<65	invasive	positive	2556088	361232027	26.605	39.21	196.943	PRJNA1076228	80511	503520946	14.9	6254.1	274.519	PRJNA1459430	1	1834193	38.54	471.462		EMM1.0	28	M1uk	1	1	1	1	1	1	1	1	1	1	1	1	1	1	1	1	1	1	1	1	1	1	1	1	1	1	1	27
		130	MGAS38305	2018	2	pre-pandemic	0<15	invasive	positive	1167874	167276551	25.82	39.37	91.1023	PRJNA1076228	252040	1507817805	15.1	5982.5	821.189	PRJNA1459430	1	1836139	38.54	912.292		EMM1.0	28	M1glb	0	0	0	0	0	0	0	0	0	0	0	0	0	0	0	0	0	0	0	0	0	0	0	0	0	0	0	0
		131	MGAS38306	2018	3	pre-pandemic	0<15	invasive	positive	830692	117798932	25.855	39.12	64.1107	PRJNA1076228	209024	1269746010	15	6074.6	691.045	PRJNA1459430	1	1837430	38.54	755.155		EMM1.0	28	M1uk	1	1	1	1	1	1	1	1	1	1	1	1	1	1	1	1	1	1	1	1	1	1	1	1	1	1	1	27
		132	MGAS38307	2018	4	pre-pandemic	0<15	invasive	na	1205724	168971733	25.975	39.125	92.0455	PRJNA1076228	230239	1505462696	15	6538.7	820.084	PRJNA1459430	1	1835742	38.53	912.129		EMM1.0	28	M1uk	1	1	1	1	1	1	1	1	1	1	1	1	1	1	1	1	1	1	1	1	1	1	1	1	1	1	1	27
		133	MGAS38308	2018	4	pre-pandemic	0<15	invasive	na	1582756	227586749	26.05	39.05	126.58	PRJNA1076228	90309	604811602	14.8	6697.1	336.386	PRJNA1459430	1	1797968	38.55	462.966		EMM1.0	28	M1uk	1	1	1	1	1	1	1	1	1	1	1	1	1	1	1	1	1	1	1	1	1	1	1	1	1	1	1	27
		134	MGAS38309	2019	1	pre-pandemic	0<15	invasive	negative	1332004	188953412	26.005	39.095	105.259	PRJNA1076228	141182	916955007	15.1	6494.8	510.803	PRJNA1459430	1	1795124	38.51	616.062		EMM1.0	28	M1uk	1	1	1	1	1	1	1	1	1	1	1	1	1	1	1	1	1	1	1	1	1	0	1	1	1	1	1	26
		135	MGAS38310	2019	1	pre-pandemic	0<15	invasive	negative	1474128	212627420	26.055	39.1	115.678	PRJNA1076228	161326	908652597	15.1	5632.4	494.345	PRJNA1459430	1	1838094	38.54	610.023		EMM1.0	28	M1uk	1	1	1	1	1	1	1	1	1	1	1	1	1	1	1	1	1	1	1	1	1	1	1	1	1	1	1	27
		136	MGAS38311	2019	2	pre-pandemic	0<15	invasive	negative	1850614	266144175	26.05	38.92	144.782	PRJNA1076228	297454	1641066301	14.9	5517	892.74	PRJNA1459430	1	1838236	38.54	1037.52		EMM1.0	28	M1uk	1	1	1	1	1	1	1	1	1	1	1	1	1	1	1	1	1	1	1	1	1	1	1	1	1	1	1	27
		137	MGAS38312	2019	3	pre-pandemic	0<15	invasive	negative	1259118	176655297	26.08	39.03	96.4341	PRJNA1076228	110686	603497137	15	5452.3	329.442	PRJNA1459430	1	1831875	38.5	425.876		EMM1.0	28	M1glb	0	0	0	0	0	0	0	0	0	0	0	0	0	0	0	0	0	0	0	0	0	0	0	0	0	0	0	0
		138	MGAS38313	2020	1	pre-pandemic	0<15	invasive	positive	1440070	203296300	25.97	38.995	110.866	PRJNA1076228	125151	879383521	15	7026.6	479.565	PRJNA1459430	1	1833711	38.54	590.431		EMM1.0	28	M1uk	1	1	1	1	1	1	1	1	1	1	1	1	1	1	1	1	1	1	1	1	1	1	1	1	1	1	1	27
		139	MGAS38314	2020	1	pre-pandemic	0<15	invasive	positive	1529614	220870410	26.025	38.945	120.207	PRJNA1076228	155028	1083917798	15.2	6991.8	589.914	PRJNA1459430	1	1837416	38.53	710.121		EMM1.0	28	M1glb	0	0	0	0	0	0	0	0	0	0	0	0	0	0	0	0	0	0	0	0	0	0	0	0	0	0	0	0
		140	MGAS38315	2020	1	pre-pandemic	0<15	invasive	negative	1617986	230166163	26.075	39.245	125.279	PRJNA1076228	62015	472625281	15.1	7621.1	257.249	PRJNA1459430	1	1837230	38.53	382.528		EMM1.0	28	M1uk	1	1	1	1	1	1	1	1	1	1	1	1	1	1	1	1	1	1	1	1	1	1	1	1	1	1	1	27
		141	MGAS38316	2020	4	pandemic	0<15	invasive	na	1254200	176092224	25.955	39.035	95.8587	PRJNA1076228	569587	3640303115	15.4	6391.1	1981.66	PRJNA1459430	1	1836998	38.53	2077.52		EMM1.0	28	M1uk	1	1	1	1	1	1	1	1	1	1	1	1	1	1	1	1	1	1	1	1	1	1	1	1	1	1	1	27
		142	MGAS39424	2022	1	pandemic	0<15	tonsilitis	positive	1131818	243172679	22.05	40.045	132.697	PRJNA1459430	183410	824284735	14.4	4494.2	449.804	PRJNA1459430	1	1832540	38.5	582.502		EMM1.0	28	M1glb	0	0	0	0	0	0	0	0	0	0	0	0	0	0	0	0	0	0	0	0	0	0	0	0	0	0	0	0
		143	MGAS39436	2022	1	pandemic	15<45	tonsilitis	negative	1054150	224523921	21.98	39.975	124.692	PRJNA1459430	75422	381482561	14.2	5058	211.862	PRJNA1459430	1	1800622	38.54	336.554		EMM1.87~	28	M1uk	1	1	1	1	1	1	1	1	1	1	1	1	1	1	1	1	1	1	1	1	1	1	1	1	1	1	1	27
		144	MGAS39492	2022	2	post-pandemic	0<15	tonsilitis	negative	2032758	449587192	22.19	39.81	244.708	PRJNA1459430	90074	473036207	14.2	5251.6	257.471	PRJNA1459430	1	1837238	38.53	502.18		EMM1.0	28	M1uk	1	1	1	1	1	1	1	1	1	1	1	1	1	1	1	1	1	1	1	1	1	1	1	1	1	1	1	27
		145	MGAS39496	2022	2	post-pandemic	0<15	tonsilitis	negative	1423684	312663335	21.905	39.725	174.492	PRJNA1459430	50950	309675422	14.8	6078	172.824	PRJNA1459430	1	1791852	38.47	347.316		EMM1.0	28	M1uk	1	1	1	1	1	1	1	1	1	1	1	1	1	1	1	1	1	1	1	1	1	0	1	1	1	1	1	26
		146	MGAS39497	2022	2	post-pandemic	65+	tonsilitis	negative	2027206	470490712	22.035	39.76	255.9	PRJNA1459430	243935	1634089743	14.9	6698.9	888.78	PRJNA1459430	1	1838576	38.53	1144.68		EMM1.0	28	M1uk	1	1	1	1	1	1	1	1	1	1	1	1	1	1	1	1	1	1	1	1	1	1	1	1	1	1	1	27
		147	MGAS39498	2022	2	post-pandemic	15<45	tonsilitis	negative	1906058	438594651	21.98	39.905	236.305	PRJNA1459430	nd	nd	nd	nd	nd	--	242	1856054	38.49	663.169		EMM1.0	28	M1glb	0	0	0	0	0	0	0	0	0	0	0	0	0	0	0	0	0	0	0	0	0	0	0	0	0	0	0	0
		148	MGAS39520	2022	2	post-pandemic	0<15	tonsilitis	negative	1321980	301915194	21.825	39.99	164.323	PRJNA1459430	213303	1007923172	14.4	4725.3	548.58	PRJNA1459430	1	1837330	38.54	712.903		EMM1.0	28	M1uk	1	1	1	1	1	1	1	1	1	1	1	1	1	1	1	1	1	1	1	1	1	1	1	1	1	1	1	27
		149	MGAS38317	2022	3	post-pandemic	0<15	invasive	positive	1478492	209696683	25.99	39.125	114.215	PRJNA1076228	152113	1017113776	15.1	6686.6	553.991	PRJNA1459430	1	1835976	38.54	668.206		EMM1.0	28	M1uk	1	1	1	1	1	1	1	1	1	1	1	1	1	1	1	1	1	1	1	1	1	1	1	1	1	1	1	27
		150	MGAS38318	2022	3	post-pandemic	0<15	invasive	positive	1257878	178407583	25.975	39.175	97.0368	PRJNA1076228	173098	1205460288	15.2	6964	655.656	PRJNA1459430	1	1838556	38.53	752.693		EMM1.0	28	M1uk	1	1	1	1	1	1	1	1	1	1	1	1	1	1	1	1	1	1	1	1	1	1	1	1	1	1	1	27
		151	MGAS39525	2022	3	post-pandemic	15<45	tonsilitis	negative	1304616	268341539	22.2	39.93	141.259	PRJNA1459430	487215	2276767556	14.4	4673	1198.53	PRJNA1459430	1	1899636	38.47	1339.79		EMM1.113	28	M1glb	0	0	0	0	0	0	0	0	0	0	0	0	0	0	0	0	0	0	0	0	0	0	0	0	0	0	0	0
		152	MGAS39557	2022	3	post-pandemic	0<15	tonsilitis	positive	1656360	378862025	21.975	39.885	201.735	PRJNA1459430	107231	615143415	14.4	5736.6	327.549	PRJNA1459430	1	1878018	38.54	529.284		EMM1.0	28	M1glb	0	0	0	0	0	0	0	0	0	0	0	0	0	0	0	0	0	0	0	0	0	0	0	0	0	0	0	0
		153	MGAS39563	2022	3	post-pandemic	0<15	tonsilitis	negative	1157716	245105370	22.09	39.675	133.313	PRJNA1459430	175304	943900044	14.4	5384.4	513.388	PRJNA1459430	1	1838569	38.53	646.702		EMM1.0	28	M1uk	1	1	1	1	1	1	1	1	1	1	1	1	1	1	1	1	1	1	1	1	1	1	1	1	1	1	1	27
		154	MGAS39579	2022	3	post-pandemic	0<15	tonsilitis	negative	1552396	342286731	22.145	39.715	186.437	PRJNA1459430	90741	465084773	14.4	5125.4	253.323	PRJNA1459430	1	1835934	38.54	439.761		EMM1.0	28	M1uk	1	1	1	1	1	1	1	1	1	1	1	1	1	1	1	1	1	1	1	1	1	1	1	1	1	1	1	27
		155	MGAS39586	2022	3	post-pandemic	0<15	tonsilitis	positive	1222152	259412625	22.055	39.67	140.992	PRJNA1459430	nd	nd	nd	nd	nd	--	121	1839908	38.4	142.789		EMM1.0	28	M1uk	1	1	1	1	1	1	1	1	1	1	1	1	1	1	1	1	1	1	1	1	1	1	1	1	1	1	1	27
		156	MGAS39605	2022	3	post-pandemic	0<15	tonsilitis	negative	957480	208694297	21.925	39.71	113.508	PRJNA1459430	474712	2044046995	14.5	4305.9	1111.75	PRJNA1459430	1	1838582	38.53	1225.26		EMM1.0	28	M1uk	1	1	1	1	1	1	1	1	1	1	1	1	1	1	1	1	1	1	1	1	1	1	1	1	1	1	1	27
		157	MGAS39620	2022	3	post-pandemic	15<45	tonsilitis	positive	1353908	302921104	22.12	39.28	164.886	PRJNA1459430	144122	701180761	14.3	4865.2	381.667	PRJNA1459430	1	1837152	38.53	546.554		EMM1.3	28	M1uk	1	1	1	1	1	1	1	1	1	1	1	1	1	1	1	1	1	1	1	1	1	1	1	1	1	1	1	27
		158	MGAS39625	2022	3	post-pandemic	0<15	tonsilitis	positive	1574156	354152430	22.06	39.315	192.478	PRJNA1459430	91774	458201575	14.2	4992.7	249.027	PRJNA1459430	1	1839967	38.53	441.505		EMM1.0	28	M1uk	1	1	1	1	1	1	1	1	1	1	1	1	1	1	1	1	1	1	1	1	1	1	1	1	1	1	1	27
		159	MGAS37636	2022	4	post-pandemic	0<15	invasive	na	6484394	912275228	25.42	39.875	496.559	PRJNA1076228	63968	343825695	14.8	5375	187.147	PRJNA1459430	1	1837193	38.53	683.707		EMM1.0	28	M1uk	1	1	1	1	1	1	1	1	1	1	1	1	1	1	1	1	1	1	1	1	1	1	1	1	1	1	1	27
		160	MGAS37637	2022	4	post-pandemic	0<15	invasive	positive	5864278	826624707	25.4	39.76	449.601	PRJNA1076228	470531	2355553256	14.6	5006.2	1281.18	PRJNA1459430	1	1838576	38.53	1730.78		EMM1.0	28	M1uk	1	1	1	1	1	1	1	1	1	1	1	1	1	1	1	1	1	1	1	1	1	1	1	1	1	1	1	27
		161	MGAS37638	2022	4	post-pandemic	0<15	invasive	na	7411664	1042963263	25.67	40.1	567.667	PRJNA1076228	152817	740571728	14.9	4846.1	403.081	PRJNA1459430	1	1837279	38.53	970.748		EMM1.0	28	M1uk	1	1	1	1	1	1	1	1	1	1	1	1	1	1	1	1	1	1	1	1	1	1	1	1	1	1	1	27
		162	MGAS37639	2022	4	post-pandemic	0<15	invasive	na	5956328	838156691	25.3	39.79	456.518	PRJNA1076228	37803	198463203	14.9	5249.9	108.097	PRJNA1459430	1	1835976	38.54	564.615		EMM1.0	28	M1uk	1	1	1	1	1	1	1	1	1	1	1	1	1	1	1	1	1	1	1	1	1	1	1	1	1	1	1	27
		163	MGAS37640	2022	4	post-pandemic	0<15	invasive	na	6845598	964684434	25.525	40.04	525.46	PRJNA1076228	68186	358365001	14.8	5255.7	195.2	PRJNA1459430	1	1835884	38.53	720.661		EMM1.0	28	M1uk	1	1	1	1	1	1	1	1	1	1	1	1	1	1	1	1	1	1	1	1	1	1	1	1	1	1	1	27
		164	MGAS37641	2022	4	post-pandemic	0<15	invasive	positive	6320100	892553487	25.455	40.065	485.809	PRJNA1076228	436393	2172632863	14.6	4978.6	1182.55	PRJNA1459430	1	1837250	38.53	1668.36		EMM1.0	28	M1uk	1	1	1	1	1	1	1	1	1	1	1	1	1	1	1	1	1	1	1	1	1	1	1	1	1	1	1	27
		165	MGAS37642	2022	4	post-pandemic	0<15	invasive	positive	7089682	1002158868	25.525	40.035	543.3	PRJNA1076228	386226	1934979520	14.6	5010	1049.01	PRJNA1459430	1	1844577	38.57	1592.31		EMM1.0	28	M1uk	1	1	1	1	1	1	1	1	1	1	1	1	1	1	1	1	1	1	1	1	1	1	1	1	1	1	1	27
		166	MGAS37643	2022	4	post-pandemic	0<15	invasive	na	8534330	1200236569	25.76	40.21	653.732	PRJNA1076228	176217	819520044	14.8	4650.6	446.368	PRJNA1459430	1	1835976	38.54	1100.1		EMM1.0	28	M1uk	1	1	1	1	1	1	1	1	1	1	1	1	1	1	1	1	1	1	1	1	1	1	1	1	1	1	1	27
		167	MGAS37644	2022	4	post-pandemic	0<15	invasive	positive	8767554	1240687433	25.855	40.285	674.807	PRJNA1076228	578674	3052588679	14.6	5275.1	1660.3	PRJNA1459430	1	1838580	38.53	2335.1		EMM1.0	28	M1uk	1	1	1	1	1	1	1	1	1	1	1	1	1	1	1	1	1	1	1	1	1	1	1	1	1	1	1	27
		168	MGAS37645	2022	4	post-pandemic	0<15	invasive	na	8677868	1219459029	25.665	40.075	663.776	PRJNA1076228	280698	1705194769	14.8	6074.8	928.172	PRJNA1459430	1	1837154	38.53	1591.95		EMM1.0	28	M1uk	1	1	1	1	1	1	1	1	1	1	1	1	1	1	1	1	1	1	1	1	1	1	1	1	1	1	1	27
		169	MGAS37646	2022	4	post-pandemic	0<15	invasive	na	7998562	1128909803	25.6	39.935	614.031	PRJNA1076228	217214	1303011054	15.6	5998.7	708.728	PRJNA1459430	1	1838521	38.53	1322.76		EMM1.0	28	M1uk	1	1	1	1	1	1	1	1	1	1	1	1	1	1	1	1	1	1	1	1	1	1	1	1	1	1	1	27
		170	MGAS37647	2022	4	post-pandemic	0<15	invasive	na	7245696	1014839573	25.775	40.13	552.372	PRJNA1076228	258637	1437014213	15.7	5556.1	782.16	PRJNA1459430	1	1837238	38.53	1334.53		EMM1.0	28	M1uk	1	1	1	1	1	1	1	1	1	1	1	1	1	1	1	1	1	1	1	1	1	1	1	1	1	1	1	27
		171	MGAS37648	2022	4	post-pandemic	0<15	invasive	na	7486152	1053581336	25.585	39.965	575.355	PRJNA1076228	703353	3496461549	14.8	4971.1	1909.4	PRJNA1459430	1	1831184	38.5	2484.75		EMM1.0	28	M1uk	1	1	1	1	1	1	1	1	1	1	1	1	1	1	1	1	1	1	1	1	1	1	1	1	1	1	1	27
		172	MGAS37649	2022	4	post-pandemic	0<15	invasive	na	7453976	1043421326	25.65	39.97	567.514	PRJNA1076228	285207	1477876394	15.3	5181.8	803.813	PRJNA1459430	1	1838583	38.53	1371.33		EMM1.0	28	M1uk	1	1	1	1	1	1	1	1	1	1	1	1	1	1	1	1	1	1	1	1	1	1	1	1	1	1	1	27
		173	MGAS37650	2022	4	post-pandemic	0<15	invasive	na	7213144	1014905008	25.65	40.015	552.023	PRJNA1076228	377891	2140862828	15.8	5665.3	1164.45	PRJNA1459430	1	1838518	38.53	1716.47		EMM1.0	28	M1uk	1	1	1	1	1	1	1	1	1	1	1	1	1	1	1	1	1	1	1	1	1	1	1	1	1	1	1	27
		174	MGAS37651	2022	4	post-pandemic	0<15	invasive	na	9691210	1397111445	25.735	39.93	762.356	PRJNA1076228	277186	1617164783	15.8	5834.2	882.431	PRJNA1459430	1	1832624	38.49	1644.79		EMM1.0	28	M1uk	1	1	1	1	1	1	1	1	1	1	1	1	1	1	1	1	1	1	1	1	1	1	1	1	1	1	1	27
		175	MGAS38319	2022	4	post-pandemic	0<15	invasive	na	1632378	235659602	26.01	39.09	128.268	PRJNA1076228	283819	1873983865	14.9	6602.7	1020	PRJNA1459430	1	1837238	38.53	1148.27		EMM1.0	28	M1uk	1	1	1	1	1	1	1	1	1	1	1	1	1	1	1	1	1	1	1	1	1	1	1	1	1	1	1	27
		176	MGAS38320	2022	4	post-pandemic	0<15	invasive	na	1815468	262788941	26.075	39.05	142.53	PRJNA1076228	260293	1840581867	15.3	7071.2	998.281	PRJNA1459430	1	1843751	38.53	1140.81		EMM1.0	28	M1uk	1	1	1	1	1	1	1	1	1	1	1	1	1	1	1	1	1	1	1	1	1	1	1	1	1	1	1	27
		177	MGAS38321	2022	4	post-pandemic	0<15	invasive	na	1428612	198841982	26.175	39.18	108.308	PRJNA1076228	255577	1429859091	14.9	5594.6	778.834	PRJNA1459430	1	1835898	38.53	887.141		EMM1.0	28	M1uk	1	1	1	1	1	1	1	1	1	1	1	1	1	1	1	1	1	1	1	1	1	1	1	1	1	1	1	27
		178	MGAS38322	2022	4	post-pandemic	0<15	invasive	positive	1522028	213838516	26.215	39.16	118.954	PRJNA1076228	122052	691201667	14.7	5663.2	384.503	PRJNA1459430	1	1797651	38.51	503.457		EMM1.0	28	M1uk	1	1	1	1	1	1	1	1	1	1	1	1	1	1	1	1	1	1	1	1	1	0	1	1	1	1	1	26
		179	MGAS38323	2022	4	post-pandemic	0<15	invasive	na	1305122	182800982	25.92	38.805	99.4249	PRJNA1076228	190703	1284627312	15.3	6736.3	698.705	PRJNA1459430	1	1838583	38.53	798.13		EMM1.0	28	M1uk	1	1	1	1	1	1	1	1	1	1	1	1	1	1	1	1	1	1	1	1	1	1	1	1	1	1	1	27
		180	MGAS38324	2022	4	post-pandemic	0<15	invasive	na	1967738	270908401	26.2	39.06	147.348	PRJNA1076228	77548	545344912	15.3	7032.4	296.616	PRJNA1459430	1	1838556	38.53	443.964		EMM1.0	28	M1uk	1	1	1	1	1	1	1	1	1	1	1	1	1	1	1	1	1	1	1	1	1	1	1	1	1	1	1	27
		181	MGAS38325	2022	4	post-pandemic	0<15	invasive	na	1507996	217015232	25.94	38.675	118.034	PRJNA1076228	146556	900610564	15.4	6145.2	489.84	PRJNA1459430	1	1838582	38.53	607.874		EMM1.0	28	M1uk	1	1	1	1	1	1	1	1	1	1	1	1	1	1	1	1	1	1	1	1	1	1	1	1	1	1	1	27
		182	MGAS39632	2022	4	post-pandemic	0<15	tonsilitis	na	1957780	434786352	22.265	39.465	236.487	PRJNA1459430	347682	1606615079	15.2	4620.9	873.863	PRJNA1459430	1	1838521	38.53	1110.35		EMM1.0	28	M1uk	1	1	1	1	1	1	1	1	1	1	1	1	1	1	1	1	1	1	1	1	1	1	1	1	1	1	1	27
		183	MGAS39638	2022	4	post-pandemic	0<15	tonsilitis	na	1902606	415586467	22.045	39.77	226.849	PRJNA1459430	222697	1017046283	15.2	4567	555.157	PRJNA1459430	1	1831999	38.55	782.005		EMM1.0	28	M1uk	1	1	1	1	1	1	1	1	1	1	1	1	1	1	1	1	1	1	1	1	1	1	1	1	1	1	1	27
		184	MGAS39661	2022	4	post-pandemic	0<15	tonsilitis	na	1682218	374379523	22	39.845	203.625	PRJNA1459430	183645	915229131	15.1	4983.7	497.794	PRJNA1459430	1	1838570	38.53	701.419		EMM1.0	28	M1uk	1	1	1	1	1	1	1	1	1	1	1	1	1	1	1	1	1	1	1	1	1	1	1	1	1	1	1	27
		185	MGAS39686	2022	4	post-pandemic	0<15	tonsilitis	na	1720862	390138422	22.05	39.4	212.346	PRJNA1459430	443405	1846757359	15.2	4164.9	1005.16	PRJNA1459430	1	1837279	38.53	1217.5		EMM1.0	28	M1uk	1	1	1	1	1	1	1	1	1	1	1	1	1	1	1	1	1	1	1	1	1	1	1	1	1	1	1	27
		186	MGAS39687	2022	4	post-pandemic	0<15	tonsilitis	na	1419604	328573231	21.665	39.475	178.71	PRJNA1459430	228029	1037298235	15.2	4549	564.184	PRJNA1459430	1	1838582	38.53	742.894		EMM1.0	28	M1uk	1	1	1	1	1	1	1	1	1	1	1	1	1	1	1	1	1	1	1	1	1	1	1	1	1	1	1	27
		187	MGAS39689	2022	4	post-pandemic	0<15	tonsilitis	negative	1550828	338879325	21.995	39.565	184.586	PRJNA1459430	325996	1428691448	15.2	4382.5	778.204	PRJNA1459430	1	1835884	38.54	962.79		EMM1.0	28	M1glb	0	0	0	0	0	0	0	0	0	0	0	0	0	0	0	0	0	0	0	0	0	0	0	0	0	0	0	0
		188	MGAS39690	2022	4	post-pandemic	15<45	tonsilitis	positive	1389098	297823609	21.93	39.755	158.68	PRJNA1459430	318925	1965941675	14.9	6164.3	1047.45	PRJNA1459430	1	1876887	38.52	1206.13		EMM1.0	28	M1uk	1	1	1	1	1	1	1	1	1	1	1	1	1	1	1	1	1	1	1	1	1	1	1	1	1	1	1	27
		189	MGAS39693	2022	4	post-pandemic	45<65	tonsilitis	na	1182570	269870524	21.985	39.45	146.786	PRJNA1459430	455358	1987511488	15.2	4364.7	1081.03	PRJNA1459430	1	1838534	38.52	1227.82		EMM1.0	28	M1uk	1	1	1	1	1	1	1	1	1	1	1	1	1	1	1	1	1	1	1	1	1	1	1	1	1	1	1	27
		190	MGAS39698	2022	4	post-pandemic	0<15	tonsilitis	na	1359268	293266946	22.045	39.695	159.507	PRJNA1459430	263675	1012104630	15.2	3838.5	550.48	PRJNA1459430	1	1838584	38.53	709.987		EMM1.0	28	M1uk	1	1	1	1	1	1	1	1	1	1	1	1	1	1	1	1	1	1	1	1	1	1	1	1	1	1	1	27
		191	MGAS39699	2022	4	post-pandemic	65+	tonsilitis	na	1174150	250154080	21.98	39.585	136.158	PRJNA1459430	229139	966544859	15.2	4218.2	526.086	PRJNA1459430	1	1837238	38.53	662.244		EMM1.0	28	M1uk	1	1	1	1	1	1	1	1	1	1	1	1	1	1	1	1	1	1	1	1	1	1	1	1	1	1	1	27
		192	MGAS39703	2022	4	post-pandemic	0<15	tonsilitis	positive	1508758	343079210	22.04	39.635	190.847	PRJNA1459430	217642	996701511	15.2	4579.5	554.443	PRJNA1459430	1	1797662	38.51	745.291		EMM1.0	28	M1uk	1	1	1	1	1	1	1	1	1	1	1	1	1	1	1	1	1	1	1	1	1	0	1	1	1	1	1	26
		193	MGAS39704	2022	4	post-pandemic	0<15	tonsilitis	na	1057532	226657762	22.06	39.515	123.369	PRJNA1459430	176466	829573974	15.2	4701	451.533	PRJNA1459430	1	1837238	38.53	574.902		EMM1.0	28	M1uk	1	1	1	1	1	1	1	1	1	1	1	1	1	1	1	1	1	1	1	1	1	1	1	1	1	1	1	27
		194	MGAS39705	2022	4	post-pandemic	0<15	tonsilitis	positive	1110148	252332426	22.01	39.385	137.243	PRJNA1459430	391244	2458401033	14.9	6283.5	1337.12	PRJNA1459430	1	1838576	38.53	1474.37		EMM1.0	28	M1uk	1	1	1	1	1	1	1	1	1	1	1	1	1	1	1	1	1	1	1	1	1	1	1	1	1	1	1	27
		195	MGAS39709	2022	4	post-pandemic	0<15	tonsilitis	na	1099958	239129718	21.73	39.77	130.16	PRJNA1459430	124213	755163874	14.9	6079.6	411.042	PRJNA1459430	1	1837193	38.53	541.203		EMM1.0	28	M1uk	1	1	1	1	1	1	1	1	1	1	1	1	1	1	1	1	1	1	1	1	1	1	1	1	1	1	1	27
		196	MGAS39714	2022	4	post-pandemic	45<65	tonsilitis	na	928650	202466923	21.655	39.655	110.202	PRJNA1459430	389522	2398152089	15	6156.7	1305.3	PRJNA1459430	1	1837238	38.53	1415.5		EMM1.0	28	M1uk	1	1	1	1	1	1	1	1	1	1	1	1	1	1	1	1	1	1	1	1	1	1	1	1	1	1	1	27
		197	MGAS39716	2022	4	post-pandemic	0<15	tonsilitis	na	1290030	283242143	21.97	39.86	154.167	PRJNA1459430	167690	975874172	14.9	5819.5	531.164	PRJNA1459430	1	1837238	38.53	685.331		EMM1.0	28	M1uk	1	1	1	1	1	1	1	1	1	1	1	1	1	1	1	1	1	1	1	1	1	1	1	1	1	1	1	27
		198	MGAS39717	2022	4	post-pandemic	15<45	tonsilitis	na	991990	214080450	21.93	39.63	116.178	PRJNA1459430	nd	nd	nd	nd	nd	--	130	1842688	38.4	414.108		EMM1.0	28	M1uk	1	1	1	1	1	1	1	1	1	1	1	1	1	1	1	1	1	1	1	1	1	1	1	1	1	1	1	27
		199	MGAS39719	2022	4	post-pandemic	15<45	tonsilitis	positive	1245072	273583613	21.935	39.62	148.806	PRJNA1459430	267002	1904996475	14.9	7134.8	1036.15	PRJNA1459430	1	1838528	38.53	1184.96		EMM1.0	28	M1uk	1	1	1	1	1	1	1	1	1	1	1	1	1	1	1	1	1	1	1	1	1	1	1	1	1	1	1	27
		200	MGAS39721	2022	4	post-pandemic	0<15	tonsilitis	na	1889320	421861602	21.985	39.495	229.612	PRJNA1459430	332960	1900677097	15	5708.4	1034.51	PRJNA1459430	1	1837279	38.53	1264.12		EMM1.0	28	M1uk	1	1	1	1	1	1	1	1	1	1	1	1	1	1	1	1	1	1	1	1	1	1	1	1	1	1	1	27
		201	MGAS39722	2022	4	post-pandemic	15<45	tonsilitis	na	1363738	311293181	21.965	39.565	169.312	PRJNA1459430	545570	2851072966	15.1	5225.9	1550.69	PRJNA1459430	1	1838582	38.53	1720		EMM1.0	28	M1uk	1	1	1	1	1	1	1	1	1	1	1	1	1	1	1	1	1	1	1	1	1	1	1	1	1	1	1	27
		202	MGAS39735	2022	4	post-pandemic	15<45	tonsilitis	positive	1579706	364345663	21.945	39.595	198.167	PRJNA1459430	186150	1093371640	14.9	5873.6	594.684	PRJNA1459430	1	1838576	38.53	792.851		EMM1.0	28	M1uk	1	1	1	1	1	1	1	1	1	1	1	1	1	1	1	1	1	1	1	1	1	1	1	1	1	1	1	27
		203	MGAS39736	2022	4	post-pandemic	0<15	tonsilitis	positive	1561074	358011977	21.77	39.615	194.723	PRJNA1459430	292018	1852734557	14.9	6344.6	1007.7	PRJNA1459430	1	1838573	38.53	1202.43		EMM1.0	28	M1uk	1	1	1	1	1	1	1	1	1	1	1	1	1	1	1	1	1	1	1	1	1	1	1	1	1	1	1	27
		204	MGAS39738	2022	4	post-pandemic	45<65	tonsilitis	na	1286778	270898806	22.01	39.38	147.342	PRJNA1459430	375924	1919020431	15	5104.8	1043.76	PRJNA1459430	1	1838568	38.53	1191.1		EMM1.0	28	M1uk	1	1	1	1	1	1	1	1	1	1	1	1	1	1	1	1	1	1	1	1	1	1	1	1	1	1	1	27
		205	MGAS39746	2022	4	post-pandemic	15<45	tonsilitis	positive	2093748	468488522	22.06	39.95	255.187	PRJNA1459430	215674	1277260951	15	5922.2	695.726	PRJNA1459430	1	1835867	38.54	950.913		EMM1.0	28	M1glb	0	0	0	0	0	0	0	0	0	0	0	0	0	0	0	0	0	0	0	0	0	0	0	0	0	0	0	0
		206	MGAS39751	2022	4	post-pandemic	0<15	tonsilitis	negative	1387484	317289487	21.905	39.695	172.557	PRJNA1459430	235451	1283158161	15	5449.8	697.843	PRJNA1459430	1	1838750	38.54	870.4		EMM1.0	28	M1uk	1	1	1	1	1	1	1	1	1	1	1	1	1	1	1	1	1	1	1	1	1	1	1	1	1	1	1	27
		207	MGAS39753	2022	4	post-pandemic	0<15	tonsilitis	na	1168030	265431878	21.95	39.525	143.903	PRJNA1459430	528267	2435017284	14.5	4609.4	1320.13	PRJNA1459430	1	1844522	38.57	1464.04		EMM1.0	28	M1uk	1	1	1	1	1	1	1	1	1	1	1	1	1	1	1	1	1	1	1	1	1	1	1	1	1	1	1	27
		208	MGAS39755	2022	4	post-pandemic	0<15	tonsilitis	na	1908656	431169331	22.125	39.615	234.683	PRJNA1459430	338616	1687422222	14.4	4983.3	918.456	PRJNA1459430	1	1837238	38.53	1153.14		EMM1.0	28	M1uk	1	1	1	1	1	1	1	1	1	1	1	1	1	1	1	1	1	1	1	1	1	1	1	1	1	1	1	27
		209	MGAS39757	2022	4	post-pandemic	0<15	tonsilitis	na	1192936	262319836	21.825	39.82	142.675	PRJNA1459430	316961	1632979530	14.4	5152	888.173	PRJNA1459430	1	1838583	38.53	1030.85		EMM1.0	28	M1uk	1	1	1	1	1	1	1	1	1	1	1	1	1	1	1	1	1	1	1	1	1	1	1	1	1	1	1	27
		210	MGAS39761	2022	4	post-pandemic	0<15	tonsilitis	na	1469696	318630311	21.94	39.55	173.429	PRJNA1459430	315771	1732099121	14.4	5485.3	942.773	PRJNA1459430	1	1837238	38.53	1116.2		EMM1.0	28	M1uk	1	1	1	1	1	1	1	1	1	1	1	1	1	1	1	1	1	1	1	1	1	1	1	1	1	1	1	27
		211	MGAS39763	2022	4	post-pandemic	0<15	tonsilitis	na	1126476	244978589	21.78	39.53	133.341	PRJNA1459430	145699	721785985	14.4	4954	392.865	PRJNA1459430	1	1837238	38.53	526.205		EMM1.0	28	M1uk	1	1	1	1	1	1	1	1	1	1	1	1	1	1	1	1	1	1	1	1	1	1	1	1	1	1	1	27
		212	MGAS39769	2022	4	post-pandemic	15<45	tonsilitis	na	2080994	452998371	22.025	39.885	246.385	PRJNA1459430	511504	2570489327	14.5	5025.4	1398.08	PRJNA1459430	1	1838583	38.53	1644.47		EMM1.0	28	M1uk	1	1	1	1	1	1	1	1	1	1	1	1	1	1	1	1	1	1	1	1	1	1	1	1	1	1	1	27
		213	MGAS39773	2022	4	post-pandemic	0<15	tonsilitis	na	1228918	276711720	22.255	40.03	150.609	PRJNA1459430	506155	2103933152	14.5	4156.7	1145.13	PRJNA1459430	1	1837291	38.53	1295.74		EMM1.0	28	M1uk	1	1	1	1	1	1	1	1	1	1	1	1	1	1	1	1	1	1	1	1	1	1	1	1	1	1	1	27
		214	MGAS39774	2022	4	post-pandemic	0<15	tonsilitis	na	1460938	312823036	22.44	39.91	170.268	PRJNA1459430	172230	861501490	14.5	5002	468.911	PRJNA1459430	1	1837238	38.53	639.179		EMM1.0	28	M1uk	1	1	1	1	1	1	1	1	1	1	1	1	1	1	1	1	1	1	1	1	1	1	1	1	1	1	1	27
		215	MGAS39775	2022	4	post-pandemic	0<15	tonsilitis	na	1781478	404883103	22.33	39.82	220.372	PRJNA1459430	307418	1288469834	14.5	4191.3	701.295	PRJNA1459430	1	1837272	38.53	921.667		EMM1.0	28	M1uk	1	1	1	1	1	1	1	1	1	1	1	1	1	1	1	1	1	1	1	1	1	1	1	1	1	1	1	27
		216	MGAS39780	2022	4	post-pandemic	15<45	tonsilitis	na	1194210	247613812	22.47	39.905	134.775	PRJNA1459430	15358	69859182	14.4	4548.7	38.0241	PRJNA1459430	1	1837236	38.53	172.799		EMM1.0	28	M1uk	1	1	1	1	1	1	1	1	1	1	1	1	1	1	1	1	1	1	1	1	1	1	1	1	1	1	1	27
		217	MGAS39786	2022	4	post-pandemic	0<15	tonsilitis	na	1320240	283916883	22.41	39.935	154.423	PRJNA1459430	519276	2144990345	14.5	4130.7	1166.66	PRJNA1459430	1	1838569	38.53	1321.09		EMM1.0	28	M1uk	1	1	1	1	1	1	1	1	1	1	1	1	1	1	1	1	1	1	1	1	1	1	1	1	1	1	1	27
		218	MGAS39789	2022	4	post-pandemic	0<15	tonsilitis	na	1312466	278691554	22.375	39.89	150.919	PRJNA1459430	nd	nd	nd	nd	nd	--	135	1846625	38.42	153.002		EMM1.0	28	M1uk	1	1	1	1	1	1	1	1	1	1	1	1	1	1	1	1	1	1	1	1	1	1	1	1	1	1	1	27
		219	MGAS39791	2022	4	post-pandemic	0<15	tonsilitis	positive	1241446	269695792	22.005	40.145	146.793	PRJNA1459430	402432	2487930810	14.9	6182.2	1354.16	PRJNA1459430	1	1837250	38.53	1500.95		EMM1.0	28	M1uk	1	1	1	1	1	1	1	1	1	1	1	1	1	1	1	1	1	1	1	1	1	1	1	1	1	1	1	27
		220	MGAS39794	2022	4	post-pandemic	0<15	tonsilitis	na	1348608	291948132	22.265	40.15	158.79	PRJNA1459430	166607	734872107	14.5	4410.8	399.695	PRJNA1459430	1	1838582	38.53	558.485		EMM1.0	28	M1uk	1	1	1	1	1	1	1	1	1	1	1	1	1	1	1	1	1	1	1	1	1	1	1	1	1	1	1	27
		221	MGAS39795	2022	4	post-pandemic	0<15	tonsilitis	na	1621152	363792762	22.025	40	198.006	PRJNA1459430	427491	1884660708	14.5	4408.7	1025.79	PRJNA1459430	1	1837280	38.53	1223.79		EMM1.0	28	M1uk	1	1	1	1	1	1	1	1	1	1	1	1	1	1	1	1	1	1	1	1	1	1	1	1	1	1	1	27
		222	MGAS39796	2022	4	post-pandemic	15<45	tonsilitis	na	1319040	285411797	22.205	39.93	155.235	PRJNA1459430	335193	1338560935	14.6	3993.4	728.04	PRJNA1459430	1	1838581	38.53	883.275		EMM1.0	28	M1uk	1	1	1	1	1	1	1	1	1	1	1	1	1	1	1	1	1	1	1	1	1	1	1	1	1	1	1	27
		223	MGAS39799	2022	4	post-pandemic	0<15	tonsilitis	na	1149810	254347852	22.09	40.01	138.44	PRJNA1459430	378356	1762386432	14.5	4658	959.259	PRJNA1459430	1	1837238	38.53	1097.7		EMM1.0	28	M1uk	1	1	1	1	1	1	1	1	1	1	1	1	1	1	1	1	1	1	1	1	1	1	1	1	1	1	1	27
		224	MGAS39801	2022	4	post-pandemic	0<15	tonsilitis	na	793112	165707594	22.15	40.17	90.1939	PRJNA1459430	91067	456801861	14.4	5016.1	248.635	PRJNA1459430	1	1837238	38.53	338.829		EMM1.0	28	M1uk	1	1	1	1	1	1	1	1	1	1	1	1	1	1	1	1	1	1	1	1	1	1	1	1	1	1	1	27
		225	MGAS39802	2022	4	post-pandemic	15<45	tonsilitis	na	903892	191650240	22.215	40.25	104.312	PRJNA1459430	260679	1153852538	14.5	4426.3	628.025	PRJNA1459430	1	1837272	38.53	732.337		EMM1.0	28	M1uk	1	1	1	1	1	1	1	1	1	1	1	1	1	1	1	1	1	1	1	1	1	1	1	1	1	1	1	27
		226	MGAS39808	2022	4	post-pandemic	0<15	tonsilitis	na	1267892	271750931	22.285	40.095	148.004	PRJNA1459430	269155	1393751694	14.5	5178.2	759.079	PRJNA1459430	1	1836108	38.54	907.083		EMM1.0	28	M1uk	1	1	1	1	1	1	1	1	1	1	1	1	1	1	1	1	1	1	1	1	1	1	1	1	1	1	1	27
		227	MGAS39811	2022	4	post-pandemic	0<15	tonsilitis	na	1332516	280137960	22.45	40.17	152.583	PRJNA1459430	507843	2463369185	15	4850.7	1341.72	PRJNA1459430	1	1835976	38.54	1494.3		EMM1.0	28	M1uk	1	1	1	1	1	1	1	1	1	1	1	1	1	1	1	1	1	1	1	1	1	1	1	1	1	1	1	27
		228	MGAS39815	2022	4	post-pandemic	0<15	tonsilitis	positive	1207140	256278960	22.38	40.125	139.39	PRJNA1459430	305124	2026217108	14.9	6640.6	1102.06	PRJNA1459430	1	1838575	38.53	1241.45		EMM1.0	28	M1uk	1	1	1	1	1	1	1	1	1	1	1	1	1	1	1	1	1	1	1	1	1	1	1	1	1	1	1	27
		229	MGAS39816	2022	4	post-pandemic	0<15	tonsilitis	na	1231922	265616855	22.39	40.04	144.472	PRJNA1459430	604253	2898417521	15	4796.7	1576.48	PRJNA1459430	1	1838536	38.53	1720.95		EMM1.0	28	M1uk	1	1	1	1	1	1	1	1	1	1	1	1	1	1	1	1	1	1	1	1	1	1	1	1	1	1	1	27
		230	MGAS39820	2022	4	post-pandemic	15<45	tonsilitis	na	1247314	266516802	22.275	40.195	144.966	PRJNA1459430	139108	643491636	14.9	4625.8	350.013	PRJNA1459430	1	1838477	38.52	494.98		EMM1.0	28	M1uk	1	1	1	1	1	1	1	1	1	1	1	1	1	1	1	1	1	1	1	1	1	1	1	1	1	1	1	27
		231	MGAS39823	2022	4	post-pandemic	45<65	tonsilitis	positive	1161342	243604999	22.325	40.23	132.498	PRJNA1459430	211137	1405934821	14.9	6658.9	764.697	PRJNA1459430	1	1838551	38.51	897.196		EMM1.0	28	M1uk	1	1	1	1	1	1	1	1	1	1	1	1	1	1	1	1	1	1	1	1	1	1	1	1	1	1	1	27
		232	MGAS39824	2022	4	post-pandemic	0<15	tonsilitis	positive	1281222	274868368	22.35	40.095	149.501	PRJNA1459430	258186	1725291882	14.9	6682.4	938.385	PRJNA1459430	1	1838576	38.53	1087.89		EMM1.0	28	M1uk	1	1	1	1	1	1	1	1	1	1	1	1	1	1	1	1	1	1	1	1	1	1	1	1	1	1	1	27
		233	MGAS39825	2022	4	post-pandemic	0<15	tonsilitis	na	1011252	223506659	22.21	40.055	121.651	PRJNA1459430	736254	3337492011	15	4533.1	1816.55	PRJNA1459430	1	1837271	38.53	1938.2		EMM1.0	28	M1uk	1	1	1	1	1	1	1	1	1	1	1	1	1	1	1	1	1	1	1	1	1	1	1	1	1	1	1	27
		234	MGAS39830	2022	4	post-pandemic	15<45	tonsilitis	na	1005290	218504794	21.965	40.435	116.255	PRJNA1459430	288636	1494173341	15	5176.7	794.974	PRJNA1459430	1	1879524	38.54	911.23		EMM1.0	28	M1uk	1	1	1	1	1	1	1	1	1	1	1	1	1	1	1	1	1	1	1	1	1	1	1	1	1	1	1	27
		235	MGAS39831	2022	4	post-pandemic	0<15	tonsilitis	na	1241668	267679257	22.35	40.175	145.697	PRJNA1459430	437511	2328734524	15	5322.7	1267.52	PRJNA1459430	1	1837238	38.53	1413.22		EMM1.0	28	M1uk	1	1	1	1	1	1	1	1	1	1	1	1	1	1	1	1	1	1	1	1	1	1	1	1	1	1	1	27
		236	MGAS39832	2022	4	post-pandemic	0<15	tonsilitis	na	1191630	259705227	22.11	40.14	141.253	PRJNA1459430	151535	753113432	14.9	4969.9	409.616	PRJNA1459430	1	1838583	38.53	550.869		EMM1.0	28	M1uk	1	1	1	1	1	1	1	1	1	1	1	1	1	1	1	1	1	1	1	1	1	1	1	1	1	1	1	27
		237	MGAS39833	2022	4	post-pandemic	15<45	tonsilitis	na	1131064	250644647	22.175	40.12	136.522	PRJNA1459430	212644	1032092128	15	4853.6	562.162	PRJNA1459430	1	1835934	38.54	698.683		EMM1.0	28	M1uk	1	1	1	1	1	1	1	1	1	1	1	1	1	1	1	1	1	1	1	1	1	1	1	1	1	1	1	27
		238	MGAS39838	2022	4	post-pandemic	0<15	tonsilitis	na	875896	195942309	22.03	40.04	106.65	PRJNA1459430	90329	453049876	15	5015.6	246.593	PRJNA1459430	1	1837238	38.53	353.243		EMM1.0	28	M1uk	1	1	1	1	1	1	1	1	1	1	1	1	1	1	1	1	1	1	1	1	1	1	1	1	1	1	1	27
		239	MGAS39839	2022	4	post-pandemic	15<45	tonsilitis	na	1025348	225091051	22.13	40.16	122.516	PRJNA1459430	146275	640524048	14.7	4378.9	348.634	PRJNA1459430	1	1837238	38.53	471.15		EMM1.0	28	M1uk	1	1	1	1	1	1	1	1	1	1	1	1	1	1	1	1	1	1	1	1	1	1	1	1	1	1	1	27
		240	MGAS39841	2022	4	post-pandemic	0<15	tonsilitis	na	1653078	375825781	22.4	39.87	204.71	PRJNA1459430	34456	146055155	14.6	4238.9	79.5554	PRJNA1459430	1	1835892	38.53	284.266		EMM1.0	28	M1uk	1	1	1	1	1	1	1	1	1	1	1	1	1	1	1	1	1	1	1	1	1	1	1	1	1	1	1	27
		241	MGAS39844	2022	4	post-pandemic	0<15	tonsilitis	na	1425498	311392075	22.235	40.425	169.486	PRJNA1459430	805176	3196737320	14.8	3970.2	1739.93	PRJNA1459430	1	1837278	38.53	1909.42		EMM1.0	28	M1uk	1	1	1	1	1	1	1	1	1	1	1	1	1	1	1	1	1	1	1	1	1	1	1	1	1	1	1	27
		242	MGAS39845	2022	4	post-pandemic	0<15	tonsilitis	na	1163470	253291870	22.24	40.055	137.866	PRJNA1459430	321060	1618901924	14.7	5042.4	881.161	PRJNA1459430	1	1837238	38.53	1019.03		EMM1.0	28	M1uk	1	1	1	1	1	1	1	1	1	1	1	1	1	1	1	1	1	1	1	1	1	1	1	1	1	1	1	27
		243	MGAS39851	2022	4	post-pandemic	0<15	tonsilitis	na	1530022	333672093	22.205	40.22	181.611	PRJNA1459430	439212	1808185787	14.8	4116.9	984.159	PRJNA1459430	1	1837291	38.53	1165.77		EMM1.0	28	M1uk	1	1	1	1	1	1	1	1	1	1	1	1	1	1	1	1	1	1	1	1	1	1	1	1	1	1	1	27
		244	MGAS39857	2022	4	post-pandemic	0<15	tonsilitis	na	1352406	296769884	22.255	39.925	161.53	PRJNA1459430	522017	2606809630	14.7	4993.7	1418.87	PRJNA1459430	1	1837238	38.53	1580.4		EMM1.0	28	M1uk	1	1	1	1	1	1	1	1	1	1	1	1	1	1	1	1	1	1	1	1	1	1	1	1	1	1	1	27
		245	MGAS39863	2022	4	post-pandemic	0<15	tonsilitis	na	1320332	295907704	21.99	40.365	161.592	PRJNA1459430	450669	2108259164	14.8	4678.1	1151.3	PRJNA1459430	1	1831206	38.5	1312.89		EMM1.0	28	M1uk	1	1	1	1	1	1	1	1	1	1	1	1	1	1	1	1	1	1	1	1	1	1	1	1	1	1	1	27
		246	MGAS39866	2022	4	post-pandemic	0<15	tonsilitis	na	1605640	358640357	22.48	40.295	195.206	PRJNA1459430	207161	852718022	14.6	4116.2	464.13	PRJNA1459430	1	1837238	38.53	659.337		EMM1.0	28	M1uk	1	1	1	1	1	1	1	1	1	1	1	1	1	1	1	1	1	1	1	1	1	1	1	1	1	1	1	27
		247	MGAS39868	2022	4	post-pandemic	0<15	tonsilitis	na	1227672	281072727	22.22	40.06	152.987	PRJNA1459430	167166	728765022	14.7	4359.5	396.663	PRJNA1459430	1	1837238	38.53	549.65		EMM1.0	28	M1uk	1	1	1	1	1	1	1	1	1	1	1	1	1	1	1	1	1	1	1	1	1	1	1	1	1	1	1	27
		248	MGAS40622	2022	4	post-pandemic	0<15	tonsilitis	na	1785012	405901360	23.035	40.365	220.93	PRJNA1459430	63671	531614982	14.9	8349.4	289.356	PRJNA1459430	1	1837238	38.53	510.286		EMM1.0	28	M1uk	1	1	1	1	1	1	1	1	1	1	1	1	1	1	1	1	1	1	1	1	1	1	1	1	1	1	1	27
		249	MGAS40623	2022	4	post-pandemic	15<45	tonsilitis	na	1790708	400984721	23.07	40.235	218.976	PRJNA1459430	131506	918570147	15	6985	501.626	PRJNA1459430	1	1831184	38.5	720.602		EMM1.0	28	M1uk	1	1	1	1	1	1	1	1	1	1	1	1	1	1	1	1	1	1	1	1	1	1	1	1	1	1	1	27
		250	MGAS40624	2022	4	post-pandemic	0<15	tonsilitis	na	1999050	461450018	22.73	40.49	250.988	PRJNA1459430	16881	115332981	14.7	6832.1	62.7309	PRJNA1459430	1	1838536	38.53	313.719		EMM1.0	28	M1uk	1	1	1	1	1	1	1	1	1	1	1	1	1	1	1	1	1	1	1	1	1	1	1	1	1	1	1	27
		251	MGAS40626	2022	4	post-pandemic	0<15	tonsilitis	na	1618280	361240188	21.63	40.82	195.976	PRJNA1459430	313435	2213906124	15.1	7063.4	1201.06	PRJNA1459430	1	1843292	38.57	1397.04		EMM1.0	28	M1uk	1	1	1	1	1	1	1	1	1	1	1	1	1	1	1	1	1	1	1	1	1	1	1	1	1	1	1	27
		252	MGAS40627	2022	4	post-pandemic	0<15	tonsilitis	na	1832072	406135199	22.935	40.08	221.057	PRJNA1459430	145735	1169446111	14.9	8024.5	636.524	PRJNA1459430	1	1837238	38.53	857.581		EMM1.0	28	M1uk	1	1	1	1	1	1	1	1	1	1	1	1	1	1	1	1	1	1	1	1	1	1	1	1	1	1	1	27
		253	MGAS40629	2022	4	post-pandemic	0<15	tonsilitis	na	1762638	386201633	23.285	39.94	210.208	PRJNA1459430	248960	1843960384	15	7406.7	1003.66	PRJNA1459430	1	1837238	38.53	1213.87		EMM1.0	28	M1uk	1	1	1	1	1	1	1	1	1	1	1	1	1	1	1	1	1	1	1	1	1	1	1	1	1	1	1	27
		254	MGAS40632	2022	4	post-pandemic	0<15	tonsilitis	na	1817368	402764369	23.165	40.125	219.223	PRJNA1459430	112824	861365999	14.9	7634.6	468.837	PRJNA1459430	1	1837238	38.53	688.06		EMM1.0	28	M1uk	1	1	1	1	1	1	1	1	1	1	1	1	1	1	1	1	1	1	1	1	1	1	1	1	1	1	1	27
		255	MGAS40637	2022	4	post-pandemic	0<15	tonsilitis	na	1966204	450017081	23.225	40.105	244.942	PRJNA1459430	156518	979048031	15	6255.2	532.891	PRJNA1459430	1	1837238	38.53	777.833		EMM1.0	28	M1uk	1	1	1	1	1	1	1	1	1	1	1	1	1	1	1	1	1	1	1	1	1	1	1	1	1	1	1	27
		256	MGAS40639	2022	4	post-pandemic	0<15	tonsilitis	na	2128958	462403940	23.485	40.14	251.656	PRJNA1459430	91836	641439231	14.9	6984.6	349.092	PRJNA1459430	1	1837448	38.53	600.748		EMM1.0	28	M1uk	1	1	1	1	1	1	1	1	1	1	1	1	1	1	1	1	1	1	1	1	1	1	1	1	1	1	1	27
		257	MGAS40642	2022	4	post-pandemic	0<15	tonsilitis	na	1945354	430261319	23.305	40.085	234.018	PRJNA1459430	38058	195624115	15.2	5140.2	106.399	PRJNA1459430	1	1838583	38.53	340.417		EMM1.0	28	M1uk	1	1	1	1	1	1	1	1	1	1	1	1	1	1	1	1	1	1	1	1	1	1	1	1	1	1	1	27
		258	MGAS40646	2022	4	post-pandemic	0<15	tonsilitis	na	2167338	498270377	23.205	40.135	272.103	PRJNA1459430	233573	1437532857	15.3	6154.5	785.029	PRJNA1459430	1	1831184	38.5	1057.13		EMM1.0	28	M1uk	1	1	1	1	1	1	1	1	1	1	1	1	1	1	1	1	1	1	1	1	1	1	1	1	1	1	1	27
		259	MGAS40649	2022	4	post-pandemic	15<45	tonsilitis	na	1755196	388041134	23.16	40.305	211.209	PRJNA1459430	280952	1752952120	15.2	6239.3	954.124	PRJNA1459430	1	1837238	38.53	1165.33		EMM1.0	28	M1uk	1	1	1	1	1	1	1	1	1	1	1	1	1	1	1	1	1	1	1	1	1	1	1	1	1	1	1	27
		260	MGAS40652	2022	4	post-pandemic	15<45	tonsilitis	na	1840848	411004453	23.05	40.325	223.708	PRJNA1459430	284915	1773882187	15.2	6226	965.516	PRJNA1459430	1	1837238	38.53	1189.22		EMM1.0	28	M1uk	1	1	1	1	1	1	1	1	1	1	1	1	1	1	1	1	1	1	1	1	1	1	1	1	1	1	1	27
		261	MGAS40653	2022	4	post-pandemic	0<15	tonsilitis	positive	1769492	410796052	23.005	40.45	223.432	PRJNA1459430	221192	1241039562	15.2	5610.7	675	PRJNA1459430	1	1838576	38.53	898.432		EMM1.0	28	M1uk	1	1	1	1	1	1	1	1	1	1	1	1	1	1	1	1	1	1	1	1	1	1	1	1	1	1	1	27
		262	MGAS40656	2022	4	post-pandemic	0<15	tonsilitis	positive	1658856	369417021	23.07	40.475	200.926	PRJNA1459430	55628	311581655	15.1	5601.2	169.469	PRJNA1459430	1	1838576	38.53	370.395		EMM1.0	28	M1uk	1	1	1	1	1	1	1	1	1	1	1	1	1	1	1	1	1	1	1	1	1	1	1	1	1	1	1	27
		263	MGAS40658	2022	4	post-pandemic	0<15	tonsilitis	na	1839456	413833646	23.04	40.16	225.408	PRJNA1459430	94913	530426661	15.2	5588.6	288.914	PRJNA1459430	1	1835935	38.54	514.321		EMM1.0	28	M1uk	1	1	1	1	1	1	1	1	1	1	1	1	1	1	1	1	1	1	1	1	1	1	1	1	1	1	1	27
		264	MGAS40659	2022	4	post-pandemic	0<15	tonsilitis	na	1473588	335530416	22.66	40.19	182.494	PRJNA1459430	53937	329740934	15	6113.4	179.345	PRJNA1459430	1	1838583	38.53	361.839		EMM1.0	28	M1uk	1	1	1	1	1	1	1	1	1	1	1	1	1	1	1	1	1	1	1	1	1	1	1	1	1	1	1	27
		265	MGAS40665	2022	4	post-pandemic	0<15	tonsilitis	na	1728324	387633565	23	40.465	210.833	PRJNA1459430	121300	752489075	15.3	6203.5	409.277	PRJNA1459430	1	1838583	38.53	620.109		EMM1.0	28	M1uk	1	1	1	1	1	1	1	1	1	1	1	1	1	1	1	1	1	1	1	1	1	1	1	1	1	1	1	27
		266	MGAS40666	2022	4	post-pandemic	0<15	tonsilitis	na	1266768	291737806	22.58	40.535	158.904	PRJNA1459430	344303	2050085020	14.7	5954.3	1116.64	PRJNA1459430	1	1835934	38.54	1275.55		EMM1.0	28	M1uk	1	1	1	1	1	1	1	1	1	1	1	1	1	1	1	1	1	1	1	1	1	1	1	1	1	1	1	27
		267	MGAS40670	2022	4	post-pandemic	0<15	tonsilitis	na	1508012	329468976	23.245	40.23	179.328	PRJNA1459430	250024	1466719036	14.7	5866.3	798.328	PRJNA1459430	1	1837238	38.53	977.657		EMM1.0	28	M1uk	1	1	1	1	1	1	1	1	1	1	1	1	1	1	1	1	1	1	1	1	1	1	1	1	1	1	1	27
		268	MGAS40675	2022	4	post-pandemic	0<15	tonsilitis	na	1923506	436187881	22.86	40.43	237.415	PRJNA1459430	460949	2671158892	14.8	5794.9	1453.9	PRJNA1459430	1	1837238	38.53	1691.31		EMM1.0	28	M1uk	1	1	1	1	1	1	1	1	1	1	1	1	1	1	1	1	1	1	1	1	1	1	1	1	1	1	1	27
		269	MGAS40682	2022	4	post-pandemic	0<15	tonsilitis	na	2383506	537198339	23.35	40.135	292.395	PRJNA1459430	417041	2421615080	14.7	5806.7	1318.07	PRJNA1459430	1	1837238	38.53	1610.47		EMM1.0	28	M1uk	1	1	1	1	1	1	1	1	1	1	1	1	1	1	1	1	1	1	1	1	1	1	1	1	1	1	1	27
		270	MGAS40685	2022	4	post-pandemic	15<45	tonsilitis	na	2066728	463040162	23.29	40.64	252.031	PRJNA1459430	195138	1131187016	14.7	5796.9	615.7	PRJNA1459430	1	1837238	38.53	867.73		EMM1.0	28	M1uk	1	1	1	1	1	1	1	1	1	1	1	1	1	1	1	1	1	1	1	1	1	1	1	1	1	1	1	27
		271	MGAS40686	2022	4	post-pandemic	0<15	tonsilitis	na	1974760	433698329	23.345	40.72	236.06	PRJNA1459430	229813	1385012452	14.7	6026.7	753.856	PRJNA1459430	1	1837238	38.53	989.916		EMM1.0	28	M1uk	1	1	1	1	1	1	1	1	1	1	1	1	1	1	1	1	1	1	1	1	1	1	1	1	1	1	1	27
		272	MGAS40697	2022	4	post-pandemic	0<15	tonsilitis	na	1398448	319285433	22.735	40.235	173.528	PRJNA1459430	335718	1894902102	14.7	5644.3	1029.86	PRJNA1459430	1	1839967	38.53	1203.38		EMM1.0	28	M1uk	1	1	1	1	1	1	1	1	1	1	1	1	1	1	1	1	1	1	1	1	1	1	1	1	1	1	1	27
		273	MGAS40698	2022	4	post-pandemic	0<15	tonsilitis	na	2260914	526923221	23.075	40.365	286.802	PRJNA1459430	214014	1240488049	14.7	5796.3	675.192	PRJNA1459430	1	1837238	38.53	961.994		EMM1.0	28	M1uk	1	1	1	1	1	1	1	1	1	1	1	1	1	1	1	1	1	1	1	1	1	1	1	1	1	1	1	27
		274	MGAS40703	2022	4	post-pandemic	0<15	tonsilitis	na	1317546	299542765	22.93	39.905	163.157	PRJNA1459430	246760	1367597824	14.8	5542.2	744.911	PRJNA1459430	1	1835922	38.54	908.067		EMM1.0	28	M1uk	1	1	1	1	1	1	1	1	1	1	1	1	1	1	1	1	1	1	1	1	1	1	1	1	1	1	1	27
		275	MGAS40704	2022	4	post-pandemic	0<15	tonsilitis	na	1134868	250572146	22.97	40.06	136.385	PRJNA1459430	70948	407606708	14.9	5745.1	221.859	PRJNA1459430	1	1837237	38.53	358.244		EMM1.0	28	M1uk	1	1	1	1	1	1	1	1	1	1	1	1	1	1	1	1	1	1	1	1	1	1	1	1	1	1	1	27
		276	MGAS40710	2022	4	post-pandemic	0<15	tonsilitis	na	2303180	530234406	23.11	40.29	288.599	PRJNA1459430	84183	486281010	15	5776.5	264.676	PRJNA1459430	1	1837272	38.53	553.274		EMM1.0	28	M1uk	1	1	1	1	1	1	1	1	1	1	1	1	1	1	1	1	1	1	1	1	1	1	1	1	1	1	1	27
		277	MGAS40711	2022	4	post-pandemic	0<15	tonsilitis	na	2491750	592075588	23	40.21	322.039	PRJNA1459430	228451	1210726292	15.2	5299.7	658.533	PRJNA1459430	1	1838520	38.53	980.572		EMM1.0	28	M1uk	1	1	1	1	1	1	1	1	1	1	1	1	1	1	1	1	1	1	1	1	1	1	1	1	1	1	1	27
		278	MGAS40718	2022	4	post-pandemic	0<15	tonsilitis	na	2364332	549847130	23.095	40	299.077	PRJNA1459430	237936	1416968655	15.1	5955.3	770.728	PRJNA1459430	1	1838482	38.53	1069.8		EMM1.0	28	M1uk	1	1	1	1	1	1	1	1	1	1	1	1	1	1	1	1	1	1	1	1	1	1	1	1	1	1	1	27
		279	MGAS40719	2022	4	post-pandemic	0<15	tonsilitis	na	2400470	564948478	23.11	40.14	307.291	PRJNA1459430	261547	1567973239	15	5995	852.863	PRJNA1459430	1	1838482	38.53	1160.15		EMM1.0	28	M1uk	1	1	1	1	1	1	1	1	1	1	1	1	1	1	1	1	1	1	1	1	1	1	1	1	1	1	1	27
		280	MGAS40721	2022	4	post-pandemic	15<45	tonsilitis	na	1660928	383811143	22.715	40.005	208.912	PRJNA1459430	202534	1157310972	15.1	5714.2	629.934	PRJNA1459430	1	1837193	38.53	838.846		EMM1.0	28	M1uk	1	1	1	1	1	1	1	1	1	1	1	1	1	1	1	1	1	1	1	1	1	1	1	1	1	1	1	27
		281	MGAS40725	2022	4	post-pandemic	0<15	tonsilitis	na	2216790	502828861	23.145	40.195	273.687	PRJNA1459430	146411	873670938	15	5967.2	475.535	PRJNA1459430	1	1837238	38.53	749.222		EMM1.0	28	M1uk	1	1	1	1	1	1	1	1	1	1	1	1	1	1	1	1	1	1	1	1	1	1	1	1	1	1	1	27
		282	MGAS40727	2022	4	post-pandemic	0<15	tonsilitis	na	2542774	593907557	23.08	40.2	323.252	PRJNA1459430	294298	1731172384	15.1	5882.4	942.242	PRJNA1459430	1	1837291	38.53	1265.49		EMM1.0	28	M1uk	1	1	1	1	1	1	1	1	1	1	1	1	1	1	1	1	1	1	1	1	1	1	1	1	1	1	1	27
		283	MGAS40728	2022	4	post-pandemic	0<15	tonsilitis	na	2165428	479327117	23.245	40.18	254.911	PRJNA1459430	159998	1067306778	15.1	6670.8	567.605	PRJNA1459430	1	1880368	38.55	822.517		EMM1.0	28	M1uk	1	1	1	1	1	1	1	1	1	1	1	1	1	1	1	1	1	1	1	1	1	1	1	1	1	1	1	27
		284	MGAS40729	2022	4	post-pandemic	0<15	tonsilitis	na	2253202	521336918	23.11	39.84	283.755	PRJNA1459430	373264	1797976594	15.2	4816.9	978.608	PRJNA1459430	1	1837279	38.53	1262.36		EMM1.0	28	M1uk	1	1	1	1	1	1	1	1	1	1	1	1	1	1	1	1	1	1	1	1	1	1	1	1	1	1	1	27
		285	MGAS40731	2022	4	post-pandemic	0<15	tonsilitis	na	2896382	643922398	23.405	40.26	350.734	PRJNA1459430	281088	1606489307	14.9	5715.3	875.028	PRJNA1459430	1	1835930	38.54	1225.76		EMM1.0	28	M1uk	1	1	1	1	1	1	1	1	1	1	1	1	1	1	1	1	1	1	1	1	1	1	1	1	1	1	1	27
		286	MGAS40732	2022	4	post-pandemic	0<15	tonsilitis	negative	2287572	511754330	23.275	40.515	278.343	PRJNA1459430	205074	907038215	14.8	4423	493.337	PRJNA1459430	1	1838576	38.53	771.68		EMM1.0	28	M1uk	1	1	1	1	1	1	1	1	1	1	1	1	1	1	1	1	1	1	1	1	1	1	1	1	1	1	1	27
		287	MGAS40733	2022	4	post-pandemic	0<15	tonsilitis	na	1685978	383698598	22.735	40.26	208.845	PRJNA1459430	282690	1372320265	14.9	4854.5	746.947	PRJNA1459430	1	1837238	38.53	955.793		EMM1.0	28	M1uk	1	1	1	1	1	1	1	1	1	1	1	1	1	1	1	1	1	1	1	1	1	1	1	1	1	1	1	27
		288	MGAS40735	2022	4	post-pandemic	0<15	tonsilitis	positive	1921040	438103452	22.955	40.105	238.285	PRJNA1459430	14476	69820889	14.6	4823.2	37.9756	PRJNA1459430	1	1838571	38.53	276.26		EMM1.0	28	M1uk	1	1	1	1	1	1	1	1	1	1	1	1	1	1	1	1	1	1	1	1	1	1	1	1	1	1	1	27
		289	MGAS40738	2022	4	post-pandemic	15<45	tonsilitis	na	2023288	449608245	23.02	40.43	244.893	PRJNA1459430	150749	743859670	15	4934.4	405.167	PRJNA1459430	1	1835934	38.54	650.06		EMM1.0	28	M1uk	1	1	1	1	1	1	1	1	1	1	1	1	1	1	1	1	1	1	1	1	1	1	1	1	1	1	1	27
		290	MGAS40748	2022	4	post-pandemic	0<15	tonsilitis	na	2475188	583366293	22.645	40.335	317.291	PRJNA1459430	159906	897690500	15	5613.9	488.251	PRJNA1459430	1	1838583	38.53	805.543		EMM1.0	28	M1uk	1	1	1	1	1	1	1	1	1	1	1	1	1	1	1	1	1	1	1	1	1	1	1	1	1	1	1	27
		291	MGAS40749	2022	4	post-pandemic	0<15	tonsilitis	na	2606904	612049461	23.255	40.29	332.892	PRJNA1459430	67816	502552239	14.9	7410.5	273.337	PRJNA1459430	1	1838583	38.53	606.229		EMM1.0	28	M1uk	1	1	1	1	1	1	1	1	1	1	1	1	1	1	1	1	1	1	1	1	1	1	1	1	1	1	1	27
		292	MGAS40750	2022	4	post-pandemic	0<15	tonsilitis	na	1991248	437552901	23.035	40.58	238.153	PRJNA1459430	144171	937779320	15.1	6504.6	510.417	PRJNA1459430	1	1837280	38.53	748.57		EMM1.0	28	M1uk	1	1	1	1	1	1	1	1	1	1	1	1	1	1	1	1	1	1	1	1	1	1	1	1	1	1	1	27
		293	MGAS40751	2022	4	post-pandemic	0<15	tonsilitis	na	2111576	477167812	23.01	40.24	259.714	PRJNA1459430	172575	1249710666	15.1	7241.6	680.196	PRJNA1459430	1	1837280	38.53	939.91		EMM1.0	28	M1uk	1	1	1	1	1	1	1	1	1	1	1	1	1	1	1	1	1	1	1	1	1	1	1	1	1	1	1	27
		294	MGAS40754	2022	4	post-pandemic	0<15	tonsilitis	na	1884286	436981047	22.505	40.295	234.231	PRJNA1459430	nd	nd	nd	nd	nd	--	179	1865598	38.42	236.684		EMM1.0	28	M1uk	1	1	1	1	1	1	1	1	1	1	1	1	1	1	1	1	1	1	1	1	1	1	1	1	1	1	1	27
		295	MGAS40757	2022	4	post-pandemic	15<45	tonsilitis	na	2316366	518756170	23.01	40.4	282.357	PRJNA1459430	40146	253981146	15	6326.4	138.241	PRJNA1459430	1	1837238	38.53	420.597		EMM1.0	28	M1uk	1	1	1	1	1	1	1	1	1	1	1	1	1	1	1	1	1	1	1	1	1	1	1	1	1	1	1	27
		296	MGAS40758	2022	4	post-pandemic	0<15	tonsilitis	na	2117220	474700093	23.085	40.32	258.371	PRJNA1459430	143295	947297345	15.2	6610.8	515.598	PRJNA1459430	1	1837279	38.53	773.969		EMM1.0	28	M1uk	1	1	1	1	1	1	1	1	1	1	1	1	1	1	1	1	1	1	1	1	1	1	1	1	1	1	1	27
		297	MGAS40762	2022	4	post-pandemic	0<15	tonsilitis	na	2337074	525951299	23.04	40.315	286.265	PRJNA1459430	288281	1695380653	15.2	5881	922.761	PRJNA1459430	1	1837291	38.53	1209.03		EMM1.0	28	M1uk	1	1	1	1	1	1	1	1	1	1	1	1	1	1	1	1	1	1	1	1	1	1	1	1	1	1	1	27
		298	MGAS40765	2022	4	post-pandemic	0<15	tonsilitis	na	2218106	499107405	23.095	40.21	271.654	PRJNA1459430	234703	1345603220	15.2	5733.2	732.384	PRJNA1459430	1	1837291	38.53	1004.04		EMM1.0	28	M1uk	1	1	1	1	1	1	1	1	1	1	1	1	1	1	1	1	1	1	1	1	1	1	1	1	1	1	1	27
		299	MGAS40768	2022	4	post-pandemic	0<15	tonsilitis	na	1977494	439000694	22.815	40.69	238.771	PRJNA1459430	67367	402859104	15.2	5980.1	219.114	PRJNA1459430	1	1838583	38.53	457.885		EMM1.0	28	M1uk	1	1	1	1	1	1	1	1	1	1	1	1	1	1	1	1	1	1	1	1	1	1	1	1	1	1	1	27
		300	MGAS40769	2022	4	post-pandemic	15<45	tonsilitis	na	1865356	420325747	22.695	40.475	228.762	PRJNA1459430	319448	2200203792	15.2	6887.5	1197.46	PRJNA1459430	1	1837395	38.53	1426.22		EMM1.0	28	M1uk	1	1	1	1	1	1	1	1	1	1	1	1	1	1	1	1	1	1	1	1	1	1	1	1	1	1	1	27
		301	MGAS40771	2022	4	post-pandemic	45<65	tonsilitis	na	2016558	482204653	22.74	40.05	262.462	PRJNA1459430	257349	1863035919	14.7	7239.3	1014.04	PRJNA1459430	1	1837237	38.53	1276.5		EMM1.0	28	M1uk	1	1	1	1	1	1	1	1	1	1	1	1	1	1	1	1	1	1	1	1	1	1	1	1	1	1	1	27
		302	MGAS40777	2022	4	post-pandemic	0<15	tonsilitis	na	2490074	552067213	23.275	40.345	300.284	PRJNA1459430	78101	543873871	14.7	6963.7	295.828	PRJNA1459430	1	1838482	38.53	596.112		EMM1.0	28	M1uk	1	1	1	1	1	1	1	1	1	1	1	1	1	1	1	1	1	1	1	1	1	1	1	1	1	1	1	27
		303	MGAS40778	2022	4	post-pandemic	0<15	tonsilitis	na	2539018	564582849	23.22	40.51	307.3	PRJNA1459430	174224	1259925132	14.8	7231.6	685.771	PRJNA1459430	1	1837238	38.53	993.071		EMM1.0	28	M1uk	1	1	1	1	1	1	1	1	1	1	1	1	1	1	1	1	1	1	1	1	1	1	1	1	1	1	1	27
		304	MGAS40781	2022	4	post-pandemic	0<15	tonsilitis	negative	2151186	481881073	23.105	40.505	262.095	PRJNA1459430	264151	1788454321	14.9	6770.6	972.739	PRJNA1459430	1	1838576	38.53	1234.83		EMM1.0	28	M1uk	1	1	1	1	1	1	1	1	1	1	1	1	1	1	1	1	1	1	1	1	1	1	1	1	1	1	1	27
		305	MGAS40782	2022	4	post-pandemic	0<15	tonsilitis	na	2487472	576241266	22.91	40.185	313.645	PRJNA1459430	104694	704541257	14.7	6729.5	383.478	PRJNA1459430	1	1837238	38.53	697.124		EMM1.0	28	M1uk	1	1	1	1	1	1	1	1	1	1	1	1	1	1	1	1	1	1	1	1	1	1	1	1	1	1	1	27
		306	MGAS40783	2022	4	post-pandemic	0<15	tonsilitis	na	2497314	557271904	23.245	40.485	303.32	PRJNA1459430	106975	949352972	14.7	8874.5	516.728	PRJNA1459430	1	1837238	38.53	820.049		EMM1.0	28	M1uk	1	1	1	1	1	1	1	1	1	1	1	1	1	1	1	1	1	1	1	1	1	1	1	1	1	1	1	27
		307	MGAS40785	2022	4	post-pandemic	0<15	tonsilitis	na	2316188	531378160	23.26	40.515	289.22	PRJNA1459430	336169	2070421108	14.9	6158.9	1126.9	PRJNA1459430	1	1837279	38.53	1416.12		EMM1.0	28	M1uk	1	1	1	1	1	1	1	1	1	1	1	1	1	1	1	1	1	1	1	1	1	1	1	1	1	1	1	27
		308	MGAS40786	2022	4	post-pandemic	0<15	tonsilitis	na	2808944	636069559	23.405	40.58	345.957	PRJNA1459430	265430	1600083779	14.9	6028.3	870.281	PRJNA1459430	1	1838582	38.53	1216.24		EMM1.0	28	M1uk	1	1	1	1	1	1	1	1	1	1	1	1	1	1	1	1	1	1	1	1	1	1	1	1	1	1	1	27
		309	MGAS40787	2022	4	post-pandemic	0<15	tonsilitis	na	2280560	510434272	23.255	40.225	278.031	PRJNA1459430	241256	1411861561	14.8	5852.1	769.033	PRJNA1459430	1	1835893	38.53	1047.06		EMM1.0	28	M1uk	1	1	1	1	1	1	1	1	1	1	1	1	1	1	1	1	1	1	1	1	1	1	1	1	1	1	1	27
		310	MGAS40789	2022	4	post-pandemic	0<15	tonsilitis	na	2761996	591465863	23.7	40.94	322.153	PRJNA1459430	145011	968394438	15.1	6678.1	527.455	PRJNA1459430	1	1835976	38.54	849.608		EMM1.0	28	M1uk	1	1	1	1	1	1	1	1	1	1	1	1	1	1	1	1	1	1	1	1	1	1	1	1	1	1	1	27
		311	MGAS40792	2022	4	post-pandemic	0<15	tonsilitis	na	1625630	366080831	23.45	40.64	199.393	PRJNA1459430	207307	1310985577	15	6323.9	714.054	PRJNA1459430	1	1835976	38.54	913.447		EMM1.0	28	M1uk	1	1	1	1	1	1	1	1	1	1	1	1	1	1	1	1	1	1	1	1	1	1	1	1	1	1	1	27
		312	MGAS40793	2022	4	post-pandemic	0<15	tonsilitis	na	1362918	298944365	23.305	40.48	162.595	PRJNA1459430	113536	734327414	15	6467.8	399.398	PRJNA1459430	1	1838587	38.53	561.992		EMM1.0	28	M1uk	1	1	1	1	1	1	1	1	1	1	1	1	1	1	1	1	1	1	1	1	1	1	1	1	1	1	1	27
		313	MGAS40795	2022	4	post-pandemic	0<15	tonsilitis	na	1849982	421123242	23.54	40.34	229.279	PRJNA1459430	209922	1113260811	15.1	5303.2	606.111	PRJNA1459430	1	1836729	38.53	835.389		EMM1.0	28	M1uk	1	1	1	1	1	1	1	1	1	1	1	1	1	1	1	1	1	1	1	1	1	1	1	1	1	1	1	27
		314	MGAS40798	2022	4	post-pandemic	0<15	tonsilitis	na	1484518	345380136	23.06	40.49	188.124	PRJNA1459430	129209	920485972	15	7124	501.375	PRJNA1459430	1	1835922	38.54	689.499		EMM1.0	28	M1uk	1	1	1	1	1	1	1	1	1	1	1	1	1	1	1	1	1	1	1	1	1	1	1	1	1	1	1	27
		315	MGAS40799	2022	4	post-pandemic	0<15	tonsilitis	na	1588588	374711744	23.135	40.41	203.812	PRJNA1459430	544757	3124764624	15.2	5736.1	1699.61	PRJNA1459430	1	1838521	38.53	1903.42		EMM1.0	28	M1uk	1	1	1	1	1	1	1	1	1	1	1	1	1	1	1	1	1	1	1	1	1	1	1	1	1	1	1	27
		316	MGAS40803	2022	4	post-pandemic	0<15	tonsilitis	positive	886900	198388637	22.79	40.395	107.903	PRJNA1459430	130482	911237560	15.1	6983.6	495.621	PRJNA1459430	1	1838576	38.53	603.525		EMM1.0	28	M1uk	1	1	1	1	1	1	1	1	1	1	1	1	1	1	1	1	1	1	1	1	1	1	1	1	1	1	1	27
		317	MGAS40804	2022	4	post-pandemic	0<15	tonsilitis	positive	765052	174046380	22.79	40.435	94.7527	PRJNA1459430	3921	27680305	14.7	7059.5	15.0695	PRJNA1459430	1	1836848	38.54	109.822		EMM1.0	28	M1uk	1	1	1	1	1	1	1	1	1	1	1	1	1	1	1	1	1	1	1	1	1	1	1	1	1	1	1	27
		318	MGAS40806	2022	4	post-pandemic	0<15	tonsilitis	na	1092704	241548685	23.12	40.1	131.562	PRJNA1459430	80191	543020292	15.2	6771.6	295.762	PRJNA1459430	1	1836006	38.54	427.324		EMM1.0	28	M1uk	1	1	1	1	1	1	1	1	1	1	1	1	1	1	1	1	1	1	1	1	1	1	1	1	1	1	1	27
		319	MGAS40807	2022	4	post-pandemic	45<65	tonsilitis	na	1565966	364290166	23.295	40	198.278	PRJNA1459430	111662	535204357	14.9	4793.1	291.304	PRJNA1459430	1	1837272	38.53	489.582		EMM1.0	28	M1uk	1	1	1	1	1	1	1	1	1	1	1	1	1	1	1	1	1	1	1	1	1	1	1	1	1	1	1	27
		320	MGAS40811	2022	4	post-pandemic	0<15	tonsilitis	na	1105938	244329910	22.955	40.235	132.988	PRJNA1459430	147593	617140786	14.9	4181.4	335.907	PRJNA1459430	1	1837238	38.53	468.894		EMM1.0	28	M1uk	1	1	1	1	1	1	1	1	1	1	1	1	1	1	1	1	1	1	1	1	1	1	1	1	1	1	1	27
		321	MGAS40812	2022	4	post-pandemic	0<15	tonsilitis	na	1464486	341035721	23.055	40.15	185.014	PRJNA1459430	52379	250773072	14.5	4787.7	136.046	PRJNA1459430	1	1843292	38.57	321.061		EMM1.0	28	M1uk	1	1	1	1	1	1	1	1	1	1	1	1	1	1	1	1	1	1	1	1	1	1	1	1	1	1	1	27
		322	MGAS40815	2022	4	post-pandemic	0<15	tonsilitis	negative	2261818	493746131	23.325	40.04	268.55	PRJNA1459430	30549	142201444	14.8	4654.9	77.3437	PRJNA1459430	1	1838565	38.53	345.893		EMM1.0	28	M1uk	1	1	1	1	1	1	1	1	1	1	1	1	1	1	1	1	1	1	1	1	1	1	1	1	1	1	1	27
		323	MGAS40816	2022	4	post-pandemic	0<15	tonsilitis	na	2227008	493260262	23.38	40.18	268.283	PRJNA1459430	107004	499783396	14.8	4670.7	271.831	PRJNA1459430	1	1838583	38.53	540.114		EMM1.0	28	M1uk	1	1	1	1	1	1	1	1	1	1	1	1	1	1	1	1	1	1	1	1	1	1	1	1	1	1	1	27
		324	MGAS40817	2022	4	post-pandemic	0<15	tonsilitis	na	1787326	409247009	23.21	40.15	222.745	PRJNA1459430	84096	388020247	14.8	4614	211.192	PRJNA1459430	1	1837291	38.53	433.936		EMM1.0	28	M1uk	1	1	1	1	1	1	1	1	1	1	1	1	1	1	1	1	1	1	1	1	1	1	1	1	1	1	1	27
		325	MGAS40829	2022	4	post-pandemic	0<15	tonsilitis	na	1519612	341178519	23.19	40.03	185.844	PRJNA1459430	45762	207970211	14.8	4544.6	113.284	PRJNA1459430	1	1835828	38.53	299.129		EMM1.0	28	M1uk	1	1	1	1	1	1	1	1	1	1	1	1	1	1	1	1	1	1	1	1	1	1	1	1	1	1	1	27
		326	MGAS40837	2022	4	post-pandemic	0<15	tonsilitis	na	1167094	269319904	22.815	40.25	146.589	PRJNA1459430	19471	88671001	14.9	4554	48.2632	PRJNA1459430	1	1837239	38.53	194.853		EMM1.0	28	M1uk	1	1	1	1	1	1	1	1	1	1	1	1	1	1	1	1	1	1	1	1	1	1	1	1	1	1	1	27
		327	MGAS40838	2022	4	post-pandemic	15<45	tonsilitis	positive	1275070	295159894	23.07	40.375	160.537	PRJNA1459430	45156	217266550	15	4811.5	118.171	PRJNA1459430	1	1838576	38.53	278.708		EMM1.0	28	M1uk	1	1	1	1	1	1	1	1	1	1	1	1	1	1	1	1	1	1	1	1	1	1	1	1	1	1	1	27
		328	MGAS40842	2022	4	post-pandemic	0<15	tonsilitis	na	1638106	360394259	23.345	40.03	196.024	PRJNA1459430	117730	526717326	15.1	4473.9	286.49	PRJNA1459430	1	1838521	38.53	482.514		EMM1.0	28	M1uk	1	1	1	1	1	1	1	1	1	1	1	1	1	1	1	1	1	1	1	1	1	1	1	1	1	1	1	27
		329	MGAS40844	2022	4	post-pandemic	0<15	tonsilitis	na	1916936	422927696	23.285	40.23	230.032	PRJNA1459430	142828	683299938	14.7	4784.1	371.649	PRJNA1459430	1	1838564	38.53	601.68		EMM1.0	28	M1uk	1	1	1	1	1	1	1	1	1	1	1	1	1	1	1	1	1	1	1	1	1	1	1	1	1	1	1	27
		330	MGAS40845	2022	4	post-pandemic	0<15	tonsilitis	na	1853910	407998667	23.44	40.055	222.08	PRJNA1459430	227052	1190173618	14.8	5241.9	647.829	PRJNA1459430	1	1837173	38.53	869.908		EMM1.0	28	M1uk	1	1	1	1	1	1	1	1	1	1	1	1	1	1	1	1	1	1	1	1	1	1	1	1	1	1	1	27
		331	MGAS40846	2022	4	post-pandemic	0<15	tonsilitis	na	1612754	353060278	23.34	40.17	192.169	PRJNA1459430	150129	828603739	14.8	5519.3	451.005	PRJNA1459430	1	1837238	38.53	643.174		EMM1.0	28	M1uk	1	1	1	1	1	1	1	1	1	1	1	1	1	1	1	1	1	1	1	1	1	1	1	1	1	1	1	27
		332	MGAS40847	2022	4	post-pandemic	45<65	tonsilitis	na	1776302	398034723	23.25	40.19	216.804	PRJNA1459430	190954	915214373	14.8	4792.9	498.504	PRJNA1459430	1	1835922	38.54	715.308		EMM1.0	28	M1uk	1	1	1	1	1	1	1	1	1	1	1	1	1	1	1	1	1	1	1	1	1	1	1	1	1	1	1	27
		333	MGAS40851	2022	4	post-pandemic	45<65	tonsilitis	na	1275182	284772340	23.155	40.27	154.887	PRJNA1459430	282696	1299756541	14.8	4597.7	706.934	PRJNA1459430	1	1838583	38.53	861.821		EMM1.0	28	M1uk	1	1	1	1	1	1	1	1	1	1	1	1	1	1	1	1	1	1	1	1	1	1	1	1	1	1	1	27
		334	MGAS40854	2022	4	post-pandemic	15<45	tonsilitis	na	1518672	325404584	23.42	40.115	177.113	PRJNA1459430	64196	295456247	14.7	4602.4	160.812	PRJNA1459430	1	1837272	38.53	337.925		EMM1.0	28	M1uk	1	1	1	1	1	1	1	1	1	1	1	1	1	1	1	1	1	1	1	1	1	1	1	1	1	1	1	27
		335	MGAS40857	2022	4	post-pandemic	0<15	tonsilitis	positive	1738682	406700778	23.24	40.085	221.204	PRJNA1459430	85356	456772296	14.8	5351.4	248.438	PRJNA1459430	1	1838576	38.53	469.642		EMM1.0	28	M1uk	1	1	1	1	1	1	1	1	1	1	1	1	1	1	1	1	1	1	1	1	1	1	1	1	1	1	1	27
		336	MGAS40859	2022	4	post-pandemic	0<15	tonsilitis	na	1400344	312853598	23.11	40.145	170.285	PRJNA1459430	84508	479381864	14.7	5672.6	260.925	PRJNA1459430	1	1837238	38.53	431.21		EMM1.0	28	M1uk	1	1	1	1	1	1	1	1	1	1	1	1	1	1	1	1	1	1	1	1	1	1	1	1	1	1	1	27
		337	MGAS40860	2022	4	post-pandemic	0<15	tonsilitis	na	1385788	311126279	23.1	40.18	169.341	PRJNA1459430	122572	609468781	14.7	4972.3	331.723	PRJNA1459430	1	1837281	38.53	501.064		EMM1.0	28	M1uk	1	1	1	1	1	1	1	1	1	1	1	1	1	1	1	1	1	1	1	1	1	1	1	1	1	1	1	27
		338	MGAS40948	2022	4	post-pandemic	0<15	tonsilitis	na	2274582	518239262	23.27	40.12	282.069	PRJNA1459430	99762	422419897	14.7	4234.3	229.916	PRJNA1459430	1	1837279	38.53	511.985		EMM1.0	28	M1uk	1	1	1	1	1	1	1	1	1	1	1	1	1	1	1	1	1	1	1	1	1	1	1	1	1	1	1	27
		339	MGAS37655	2023	1	post-pandemic	0<15	invasive	negative	7982010	1113254074	25.77	40.365	607.141	PRJNA1076228	67963	400589675	15.4	5894.2	218.472	PRJNA1459430	1	1833601	38.5	825.612		EMM1.0	28	M1uk	1	1	1	1	1	1	1	1	1	1	1	1	1	1	1	1	1	1	1	1	1	1	1	1	1	1	1	27
		340	MGAS37657	2023	1	post-pandemic	0<15	invasive	negative	8235630	1146692761	25.755	40.36	624.128	PRJNA1076228	74817	390454463	15.8	5218.8	212.519	PRJNA1459430	1	1837272	38.53	836.647		EMM1.0	28	M1uk	1	1	1	1	1	1	1	1	1	1	1	1	1	1	1	1	1	1	1	1	1	1	1	1	1	1	1	27
		341	MGAS37658	2023	1	post-pandemic	0<15	invasive	positive	4857266	681211348	24.65	39.76	371.057	PRJNA1076228	614411	3704248958	15.4	6028.9	2017.71	PRJNA1459430	1	1835868	38.54	2388.77		EMM1.0	28	M1glb	0	0	0	0	0	0	0	0	0	0	0	0	0	0	0	0	0	0	0	0	0	0	0	0	0	0	0	0
		342	MGAS37659	2023	1	post-pandemic	0<15	invasive	positive	10407514	1498176123	25.83	40.335	816.056	PRJNA1076228	200817	1130566660	15.7	5629.8	615.819	PRJNA1459430	1	1835874	38.53	1431.88		EMM1.0	28	M1glb	0	0	0	0	0	0	0	0	0	0	0	0	0	0	0	0	0	0	0	0	0	0	0	0	0	0	0	0
		343	MGAS37660	2023	1	post-pandemic	0<15	invasive	positive	6842646	963082610	25.565	40.5	524.19	PRJNA1076228	273909	1746546400	15.6	6376.4	950.616	PRJNA1459430	1	1837279	38.53	1474.81		EMM1.0	28	M1uk	1	1	1	1	1	1	1	1	1	1	1	1	1	1	1	1	1	1	1	1	1	1	1	1	1	1	1	27
		344	MGAS37661	2023	1	post-pandemic	0<15	invasive	negative	7267956	1016444593	25.665	39.94	553.65	PRJNA1076228	173041	972952370	15.8	5622.7	529.96	PRJNA1459430	1	1835898	38.53	1083.61		EMM1.0	28	M1uk	1	1	1	1	1	1	1	1	1	1	1	1	1	1	1	1	1	1	1	1	1	1	1	1	1	1	1	27
		345	MGAS37662	2023	1	post-pandemic	0<15	invasive	positive	6776606	953479248	25.69	40.37	518.89	PRJNA1076228	246750	1429221950	15.7	5792.2	777.793	PRJNA1459430	1	1837536	38.53	1296.68		EMM1.0	28	M1uk	1	1	1	1	1	1	1	1	1	1	1	1	1	1	1	1	1	1	1	1	1	1	1	1	1	1	1	27
		346	MGAS37663	2023	1	post-pandemic	0<15	invasive	positive	7995602	1125946850	25.62	40.33	612.754	PRJNA1076228	307187	1621938671	15.7	5280	882.679	PRJNA1459430	1	1837519	38.53	1495.43		EMM1.0	28	M1uk	1	1	1	1	1	1	1	1	1	1	1	1	1	1	1	1	1	1	1	1	1	1	1	1	1	1	1	27
		347	MGAS37664	2023	1	post-pandemic	0<15	invasive	positive	7852398	1106920077	25.605	39.94	602.051	PRJNA1076228	362876	2139764137	15.3	5896.7	1163.81	PRJNA1459430	1	1838583	38.53	1765.86		EMM1.0	28	M1uk	1	1	1	1	1	1	1	1	1	1	1	1	1	1	1	1	1	1	1	1	1	1	1	1	1	1	1	27
		348	MGAS37665	2023	1	post-pandemic	0<15	invasive	positive	8398994	1182647846	25.79	40.03	643.71	PRJNA1076228	147661	866731948	15.6	5869.7	471.758	PRJNA1459430	1	1837238	38.53	1115.47		EMM1.0	28	M1uk	1	1	1	1	1	1	1	1	1	1	1	1	1	1	1	1	1	1	1	1	1	1	1	1	1	1	1	27
		349	MGAS37666	2023	1	post-pandemic	15<45	invasive	negative	7644710	1081860356	25.585	39.995	588.436	PRJNA1076228	512668	2794009677	15.4	5449.9	1519.69	PRJNA1459430	1	1838536	38.53	2108.13		EMM1.0	28	M1uk	1	1	1	1	1	1	1	1	1	1	1	1	1	1	1	1	1	1	1	1	1	1	1	1	1	1	1	27
		350	MGAS37667	2023	1	post-pandemic	0<15	invasive	negative	5884040	828014271	25.49	40.025	450.685	PRJNA1076228	159918	679431454	14.6	4248.6	369.812	PRJNA1459430	1	1837236	38.53	820.497		EMM1.0	28	M1uk	1	1	1	1	1	1	1	1	1	1	1	1	1	1	1	1	1	1	1	1	1	1	1	1	1	1	1	27
		351	MGAS37668	2023	1	post-pandemic	0<15	invasive	negative	6725068	947384632	25.715	40.05	515.653	PRJNA1076228	97335	584683531	15.6	6006.9	318.238	PRJNA1459430	1	1837253	38.53	833.891		EMM1.0	28	M1uk	1	1	1	1	1	1	1	1	1	1	1	1	1	1	1	1	1	1	1	1	1	1	1	1	1	1	1	27
		352	MGAS37669	2023	1	post-pandemic	0<15	invasive	negative	6843186	960960976	25.55	40.235	521.761	PRJNA1076228	168751	980582897	15.6	5810.8	532.415	PRJNA1459430	1	1841763	38.53	1054.18		EMM1.0	28	M1uk	1	1	1	1	1	1	1	1	1	1	1	1	1	1	1	1	1	1	1	1	1	1	1	1	1	1	1	27
		353	MGAS37670	2023	1	post-pandemic	0<15	invasive	negative	6631862	926540495	25.53	40.075	502.655	PRJNA1076228	77502	469499620	15.6	6057.9	254.707	PRJNA1459430	1	1843292	38.57	757.362		EMM1.0	28	M1uk	1	1	1	1	1	1	1	1	1	1	1	1	1	1	1	1	1	1	1	1	1	1	1	1	1	1	1	27
		354	MGAS37671	2023	1	post-pandemic	0<15	invasive	positive	7093742	993321521	25.695	40.055	540.626	PRJNA1076228	430335	2497447991	15.7	5803.5	1359.26	PRJNA1459430	1	1837355	38.53	1899.89		EMM1.0	28	M1uk	1	1	1	1	1	1	1	1	1	1	1	1	1	1	1	1	1	1	1	1	1	1	1	1	1	1	1	27
		355	MGAS37672	2023	1	post-pandemic	0<15	invasive	negative	5648466	790494643	25.46	40.14	430.222	PRJNA1076228	78801	406911904	15	5163.8	221.46	PRJNA1459430	1	1837410	38.53	651.682		EMM1.0	28	M1uk	1	1	1	1	1	1	1	1	1	1	1	1	1	1	1	1	1	1	1	1	1	1	1	1	1	1	1	27
		356	MGAS37673	2023	1	post-pandemic	0<15	invasive	negative	9050570	1307898490	25.76	40.13	711.883	PRJNA1076228	57057	271013170	14.9	4749.9	147.511	PRJNA1459430	1	1837238	38.53	859.394		EMM1.0	28	M1uk	1	1	1	1	1	1	1	1	1	1	1	1	1	1	1	1	1	1	1	1	1	1	1	1	1	1	1	27
		357	MGAS37674	2023	1	post-pandemic	0<15	invasive	positive	8268842	1178349991	25.765	40.395	640.904	PRJNA1076228	971706	5181459809	14.6	5332.3	2818.19	PRJNA1459430	1	1838576	38.53	3459.1		EMM1.0	28	M1uk	1	1	1	1	1	1	1	1	1	1	1	1	1	1	1	1	1	1	1	1	1	1	1	1	1	1	1	27
		358	MGAS37675	2023	1	post-pandemic	0<15	invasive	positive	7115070	1003225031	25.45	39.935	546.397	PRJNA1076228	146295	745243471	15.3	5094.1	405.89	PRJNA1459430	1	1836072	38.54	952.288		EMM1.0	28	M1uk	1	1	1	1	1	1	1	1	1	1	1	1	1	1	1	1	1	1	1	1	1	1	1	1	1	1	1	27
		359	MGAS37676	2023	1	post-pandemic	0<15	invasive	negative	7878212	1105377907	25.69	40.31	601.216	PRJNA1076228	179641	816871139	15	4547.2	444.297	PRJNA1459430	1	1838570	38.53	1045.51		EMM1.0	28	M1uk	1	1	1	1	1	1	1	1	1	1	1	1	1	1	1	1	1	1	1	1	1	1	1	1	1	1	1	27
		360	MGAS37679	2023	1	post-pandemic	0<15	invasive	negative	7552370	1056974531	25.665	40.305	575.29	PRJNA1076228	200491	1066162312	15.4	5317.8	580.29	PRJNA1459430	1	1837291	38.53	1155.58		EMM1.0	28	M1uk	1	1	1	1	1	1	1	1	1	1	1	1	1	1	1	1	1	1	1	1	1	1	1	1	1	1	1	27
		361	MGAS38326	2023	1	post-pandemic	0<15	invasive	negative	1030660	143178281	25.94	38.71	77.9881	PRJNA1076228	240132	1480533057	16.3	6165.5	806.435	PRJNA1459430	1	1835898	38.53	884.424		EMM1.0	28	M1uk	1	1	1	1	1	1	1	1	1	1	1	1	1	1	1	1	1	1	1	1	1	1	1	1	1	1	1	27
		362	MGAS38327	2023	1	post-pandemic	0<15	invasive	positive	833700	117292859	25.85	38.52	63.8422	PRJNA1076228	234420	1526168478	16.3	6510.4	830.69	PRJNA1459430	1	1837230	38.53	894.532		EMM1.0	28	M1uk	1	1	1	1	1	1	1	1	1	1	1	1	1	1	1	1	1	1	1	1	1	1	1	1	1	1	1	27
		363	MGAS38328	2023	1	post-pandemic	0<15	invasive	negative	979582	137625157	25.77	38.525	74.8566	PRJNA1076228	129503	753857660	14.7	5821.2	410.036	PRJNA1459430	1	1838517	38.53	484.892		EMM1.0	28	M1uk	1	1	1	1	1	1	1	1	1	1	1	1	1	1	1	1	1	1	1	1	1	1	1	1	1	1	1	27
		364	MGAS38329	2023	1	post-pandemic	0<15	invasive	positive	1400630	201964236	25.86	38.715	109.992	PRJNA1076228	361118	2341128890	16.5	6483	1275.01	PRJNA1459430	1	1836166	38.54	1385		EMM1.0	28	M1uk	1	1	1	1	1	1	1	1	1	1	1	1	1	1	1	1	1	1	1	1	1	1	1	1	1	1	1	27
		365	MGAS38330	2023	1	post-pandemic	0<15	invasive	negative	811244	109355603	26.205	38.285	59.5121	PRJNA1076228	223009	1445388607	16.5	6481.3	786.591	PRJNA1459430	1	1837536	38.5	846.103		EMM1.0	28	M1uk	1	1	1	1	1	1	1	1	1	1	1	1	1	1	1	1	1	1	1	1	1	1	1	1	1	1	1	27
		366	MGAS38331	2023	1	post-pandemic	0<15	invasive	negative	1184600	170537260	25.87	38.36	92.2322	PRJNA1076228	213075	1409504687	16.5	6615.1	762.306	PRJNA1459430	1	1849000	38.52	854.539		EMM1.0	28	M1uk	1	1	1	1	1	1	1	1	1	1	1	1	1	1	1	1	1	1	1	1	1	1	1	1	1	1	1	27
		367	MGAS38332	2023	1	post-pandemic	0<15	invasive	positive	767754	107550416	25.96	38.33	57.2626	PRJNA1076228	2348	16561099	15.3	7053.3	8.81756	PRJNA1459430	1	1878196	38.55	66.0802		EMM1.0	28	M1uk	1	1	1	1	1	1	1	1	1	1	1	1	1	1	1	1	1	1	1	1	1	1	1	1	1	1	1	27
		368	MGAS38333	2023	1	post-pandemic	0<15	invasive	negative	776470	107964704	25.92	38.155	58.8076	PRJNA1076228	152568	983996262	14.8	6449.6	535.975	PRJNA1459430	1	1835898	38.53	594.783		EMM1.0	28	M1uk	1	1	1	1	1	1	1	1	1	1	1	1	1	1	1	1	1	1	1	1	1	1	1	1	1	1	1	27
		369	MGAS38334	2023	1	post-pandemic	0<15	invasive	negative	397750	50510862	26.295	37.87	27.4922	PRJNA1076228	224394	1503839788	16.4	6701.8	818.514	PRJNA1459430	1	1837280	38.53	846.006		EMM1.0	28	M1uk	1	1	1	1	1	1	1	1	1	1	1	1	1	1	1	1	1	1	1	1	1	1	1	1	1	1	1	27
		370	MGAS38335	2023	1	post-pandemic	0<15	invasive	negative	1500008	216006283	26.02	39.67	117.582	PRJNA1076228	83663	542802717	16.6	6488	295.472	PRJNA1459430	1	1837071	38.54	413.054		EMM1.0	28	M1uk	1	1	1	1	1	1	1	1	1	1	1	1	1	1	1	1	1	1	1	1	1	1	1	1	1	1	1	27
		371	MGAS38337	2023	1	post-pandemic	0<15	invasive	negative	1406330	198387818	25.98	39.735	107.902	PRJNA1076228	216098	803517059	14.6	3718.3	437.029	PRJNA1459430	1	1838588	38.53	544.932		EMM1.0	28	M1uk	1	1	1	1	1	1	1	1	1	1	1	1	1	1	1	1	1	1	1	1	1	1	1	1	1	1	1	27
		372	MGAS38338	2023	1	post-pandemic	0<15	invasive	negative	1264030	178737363	25.975	39.57	97.2816	PRJNA1076228	165012	1173095509	16.4	7109.2	638.482	PRJNA1459430	1	1837320	38.54	735.763		EMM1.0	28	M1uk	1	1	1	1	1	1	1	1	1	1	1	1	1	1	1	1	1	1	1	1	1	1	1	1	1	1	1	27
		373	MGAS38339	2023	1	post-pandemic	0<15	invasive	negative	1095168	153015805	25.945	39.335	83.2249	PRJNA1076228	2675	16331727	13.8	6105.3	8.88278	PRJNA1459430	1	1838582	38.53	92.1077		EMM1.0	28	M1uk	1	1	1	1	1	1	1	1	1	1	1	1	1	1	1	1	1	1	1	1	1	1	1	1	1	1	1	27
		374	MGAS38340	2023	1	post-pandemic	0<15	invasive	negative	1397438	199953493	25.97	39.595	108.831	PRJNA1076228	33046	263877750	13.9	7985.2	143.623	PRJNA1459430	1	1837291	38.53	252.454		EMM1.0	28	M1uk	1	1	1	1	1	1	1	1	1	1	1	1	1	1	1	1	1	1	1	1	1	1	1	1	1	1	1	27
		375	MGAS38341	2023	1	post-pandemic	0<15	invasive	negative	1512310	212530001	26.015	39.72	114.86	PRJNA1076228	107142	925050869	14	8633.9	499.934	PRJNA1459430	1	1850346	38.52	614.794		EMM1.0	28	M1uk	1	1	1	1	1	1	1	1	1	1	1	1	1	1	1	1	1	1	1	1	1	1	1	1	1	1	1	27
		376	MGAS38342	2023	1	post-pandemic	0<15	invasive	negative	1443406	206936625	26.075	39.415	112.632	PRJNA1076228	89233	726531136	14	8142	395.438	PRJNA1459430	1	1837280	38.53	508.07		EMM1.0	28	M1uk	1	1	1	1	1	1	1	1	1	1	1	1	1	1	1	1	1	1	1	1	1	1	1	1	1	1	1	27
		377	MGAS37681	2023	2	post-pandemic	0<15	invasive	negative	7282946	1033232839	25.475	40.01	562.794	PRJNA1076228	64883	378757243	14.7	5837.5	206.306	PRJNA1459430	1	1835898	38.53	769.101		EMM1.0	28	M1uk	1	1	1	1	1	1	1	1	1	1	1	1	1	1	1	1	1	1	1	1	1	1	1	1	1	1	1	27
		378	MGAS38343	2023	2	post-pandemic	0<15	invasive	negative	1369130	191211511	26.035	39.615	104	PRJNA1076228	313959	1307601280	14.7	4164.9	711.203	PRJNA1459430	1	1838577	38.53	815.203		EMM1.0	28	M1uk	1	1	1	1	1	1	1	1	1	1	1	1	1	1	1	1	1	1	1	1	1	1	1	1	1	1	1	27
		379	MGAS38344	2023	2	post-pandemic	0<15	invasive	negative	1319874	187137826	26.015	39.775	101.857	PRJNA1076228	68637	534295947	13.9	7784.4	290.81	PRJNA1459430	1	1837269	38.53	392.666		EMM1.0	28	M1uk	1	1	1	1	1	1	1	1	1	1	1	1	1	1	1	1	1	1	1	1	1	1	1	1	1	1	1	27
		380	MGAS38345	2023	2	post-pandemic	0<15	invasive	positive	1374078	191554058	25.975	39.755	104.186	PRJNA1076228	174154	701182242	14.7	4026.2	381.373	PRJNA1459430	1	1838575	38.53	485.559		EMM1.0	28	M1uk	1	1	1	1	1	1	1	1	1	1	1	1	1	1	1	1	1	1	1	1	1	1	1	1	1	1	1	27
		381	MGAS38346	2023	2	post-pandemic	0<15	invasive	negative	1363122	186187244	26.255	39.84	101.542	PRJNA1076228	2840	19457954	13.8	6851.4	10.6119	PRJNA1459430	1	1833601	38.51	112.154		EMM1.0	28	M1uk	1	1	1	1	1	1	1	1	1	1	1	1	1	1	1	1	1	1	1	1	1	1	1	1	1	1	1	27
		382	MGAS38347	2023	2	post-pandemic	0<15	invasive	negative	1518696	215829549	26.095	39.7	117.471	PRJNA1076228	123531	941779518	14	7623.8	512.588	PRJNA1459430	1	1837302	38.53	630.059		EMM1.0	28	M1uk	1	1	1	1	1	1	1	1	1	1	1	1	1	1	1	1	1	1	1	1	1	1	1	1	1	1	1	27
		383	MGAS38348	2023	2	post-pandemic	0<15	invasive	positive	1428064	201726768	26.07	39.68	109.025	PRJNA1076228	43748	289020064	13.9	6606.5	156.203	PRJNA1459430	1	1850285	38.53	265.228		EMM1.0	28	M1uk	1	1	1	1	1	1	1	1	1	1	1	1	1	1	1	1	1	1	1	1	1	1	1	1	1	1	1	27
		384	MGAS38349	2023	2	post-pandemic	0<15	invasive	negative	1545922	219588839	26.05	39.59	119.438	PRJNA1076228	81366	456480918	14.7	5610.2	248.287	PRJNA1459430	1	1838521	38.53	367.725		EMM1.0	28	M1uk	1	1	1	1	1	1	1	1	1	1	1	1	1	1	1	1	1	1	1	1	1	1	1	1	1	1	1	27
		385	MGAS38350	2023	2	post-pandemic	0<15	invasive	negative	1568316	221011646	26.1	39.79	117.521	PRJNA1076228	302976	1603297657	14.9	5291.8	852.537	PRJNA1459430	1	1880619	38.54	970.058		EMM1.0	28	M1uk	1	1	1	1	1	1	1	1	1	1	1	1	1	1	1	1	1	1	1	1	1	1	1	1	1	1	1	27
		386	MGAS38351	2023	2	post-pandemic	0<15	invasive	positive	1356472	192212298	25.97	39.535	102.22	PRJNA1076228	6703	46373543	13.8	6918.3	24.6619	PRJNA1459430	1	1880372	38.54	126.882		EMM1.0	28	M1uk	1	1	1	1	1	1	1	1	1	1	1	1	1	1	1	1	1	1	1	1	1	1	1	1	1	1	1	27
		387	MGAS38352	2023	2	post-pandemic	0<15	invasive	positive	1394390	197087323	26.04	39.495	107.195	PRJNA1076228	169297	1324357119	14.1	7822.7	720.315	PRJNA1459430	1	1838581	38.53	827.51		EMM1.0	28	M1uk	1	1	1	1	1	1	1	1	1	1	1	1	1	1	1	1	1	1	1	1	1	1	1	1	1	1	1	27
		388	MGAS38353	2023	2	post-pandemic	0<15	invasive	positive	1150252	162528537	25.94	39.68	88.4636	PRJNA1076228	219703	1412019287	15.8	6426.9	768.556	PRJNA1459430	1	1837237	38.53	857.019		EMM1.0	28	M1uk	1	1	1	1	1	1	1	1	1	1	1	1	1	1	1	1	1	1	1	1	1	1	1	1	1	1	1	27
		389	MGAS38354	2023	2	post-pandemic	0<15	invasive	negative	974454	135517630	26.07	39.36	73.76	PRJNA1076228	259117	1609768445	15.6	6212.5	876.17	PRJNA1459430	1	1837279	38.53	949.93		EMM1.0	28	M1uk	1	1	1	1	1	1	1	1	1	1	1	1	1	1	1	1	1	1	1	1	1	1	1	1	1	1	1	27
		390	MGAS38355	2023	2	post-pandemic	0<15	invasive	positive	1129988	158492261	26.005	39.51	86.2035	PRJNA1076228	442190	2922450551	15.8	6609	1589.51	PRJNA1459430	1	1838583	38.53	1675.72		EMM1.0	28	M1uk	1	1	1	1	1	1	1	1	1	1	1	1	1	1	1	1	1	1	1	1	1	1	1	1	1	1	1	27
		391	MGAS38356	2023	2	post-pandemic	0<15	invasive	positive	1270970	181105120	26.095	39.53	98.4427	PRJNA1076228	382706	2452943703	15.8	6409.5	1333.34	PRJNA1459430	1	1839701	38.52	1431.78		EMM1.0	28	M1uk	1	1	1	1	1	1	1	1	1	1	1	1	1	1	1	1	1	1	1	1	1	1	1	1	1	1	1	27
		392	MGAS38357	2023	2	post-pandemic	0<15	invasive	negative	1175792	164339646	26.005	39.66	89.3839	PRJNA1076228	371885	2400777381	15.8	6455.7	1305.78	PRJNA1459430	1	1838583	38.53	1395.16		EMM1.0	28	M1uk	1	1	1	1	1	1	1	1	1	1	1	1	1	1	1	1	1	1	1	1	1	1	1	1	1	1	1	27
		393	MGAS38358	2023	2	post-pandemic	0<15	invasive	negative	1547500	217700299	26.155	39.685	118.488	PRJNA1076228	74522	425050566	14.8	5703.7	231.342	PRJNA1459430	1	1837325	38.53	349.83		EMM1.0	28	M1uk	1	1	1	1	1	1	1	1	1	1	1	1	1	1	1	1	1	1	1	1	1	1	1	1	1	1	1	27
		394	MGAS38359	2023	2	post-pandemic	0<15	invasive	positive	1129432	158581737	25.945	39.63	85.6252	PRJNA1076228	422216	2715875558	15.6	6432.4	1466.42	PRJNA1459430	1	1852045	38.53	1552.05		EMM1.0	28	M1uk	1	1	1	1	1	1	1	1	1	1	1	1	1	1	1	1	1	1	1	1	1	1	1	1	1	1	1	27
		395	MGAS38360	2023	2	post-pandemic	0<15	invasive	negative	999582	141424457	25.755	39.635	76.9204	PRJNA1076228	392989	2419750345	15.9	6157.3	1316.1	PRJNA1459430	1	1838583	38.53	1393.02		EMM1.0	28	M1uk	1	1	1	1	1	1	1	1	1	1	1	1	1	1	1	1	1	1	1	1	1	1	1	1	1	1	1	27
		396	MGAS38361	2023	2	post-pandemic	0<15	invasive	negative	1350280	194621710	25.865	39.66	105.921	PRJNA1076228	426739	2978138290	15.9	6978.8	1620.83	PRJNA1459430	1	1837417	38.53	1726.75		EMM1.0	28	M1uk	1	1	1	1	1	1	1	1	1	1	1	1	1	1	1	1	1	1	1	1	1	1	1	1	1	1	1	27
		397	MGAS38362	2023	2	post-pandemic	0<15	invasive	negative	1012420	142214622	25.86	39.405	77.3451	PRJNA1076228	244350	1105015744	14.7	4522.3	600.976	PRJNA1459430	1	1838702	38.53	678.321		EMM1.0	28	M1uk	1	1	1	1	1	1	1	1	1	1	1	1	1	1	1	1	1	1	1	1	1	1	1	1	1	1	1	27
		398	MGAS38363	2023	2	post-pandemic	0<15	invasive	negative	1024700	145264857	25.825	39.365	79.0673	PRJNA1076228	183531	1198325821	14.8	6529.3	652.246	PRJNA1459430	1	1837231	38.53	731.313		EMM1.0	28	M1uk	1	1	1	1	1	1	1	1	1	1	1	1	1	1	1	1	1	1	1	1	1	1	1	1	1	1	1	27
		399	MGAS38364	2023	2	post-pandemic	0<15	invasive	positive	1276168	183014115	25.905	39.745	99.6864	PRJNA1076228	161963	929732841	14.9	5740.4	506.419	PRJNA1459430	1	1835898	38.53	606.105		EMM1.0	28	M1uk	1	1	1	1	1	1	1	1	1	1	1	1	1	1	1	1	1	1	1	1	1	1	1	1	1	1	1	27
		400	MGAS38365	2023	2	post-pandemic	0<15	invasive	positive	1248326	178776350	25.94	39.705	95.0464	PRJNA1076228	89886	534824459	14.7	5950	284.339	PRJNA1459430	1	1880938	38.54	379.386		EMM1.0	28	M1uk	1	1	1	1	1	1	1	1	1	1	1	1	1	1	1	1	1	1	1	1	1	1	1	1	1	1	1	27
		401	MGAS37652	2023	4	post-pandemic	0<15	invasive	na	7464020	1043752303	25.75	40.03	567.694	PRJNA1076228	160724	1030062979	15.6	6408.9	560.249	PRJNA1459430	1	1838582	38.53	1127.94		EMM1.0	28	M1uk	1	1	1	1	1	1	1	1	1	1	1	1	1	1	1	1	1	1	1	1	1	1	1	1	1	1	1	27
		402	MGAS37653	2023	4	post-pandemic	0<15	invasive	na	7363532	1039262152	25.54	39.93	565.653	PRJNA1076228	294418	1339340306	15.9	4549.1	728.98	PRJNA1459430	1	1837280	38.53	1294.63		EMM1.0	28	M1uk	1	1	1	1	1	1	1	1	1	1	1	1	1	1	1	1	1	1	1	1	1	1	1	1	1	1	1	27
		403	MGAS37654	2023	4	post-pandemic	0<15	invasive	na	8147584	1148177884	25.65	39.905	624.491	PRJNA1076228	73524	465160729	15.5	6326.7	253	PRJNA1459430	1	1838583	38.53	877.49		EMM1.0	28	M1uk	1	1	1	1	1	1	1	1	1	1	1	1	1	1	1	1	1	1	1	1	1	1	1	1	1	1	1	27
		404	MGAS37656	2023	4	post-pandemic	0<15	invasive	na	8363406	1173152072	25.915	40.485	638.074	PRJNA1076228	79409	440152419	15.6	5542.9	239.398	PRJNA1459430	1	1838583	38.53	877.472		EMM1.0	28	M1uk	1	1	1	1	1	1	1	1	1	1	1	1	1	1	1	1	1	1	1	1	1	1	1	1	1	1	1	27
		(a) Illumina paired-end short reads were preprocessed with FastP, metrics given are for the Fast processed reads
		(b) Oxford Nanopore Technologies long reads were preprocessed with Filtlong for --min_length 2000 and --min_mean_q 10, metrics given are for the Filtlong processed reads.
		(c) Five isolate assemblies are not hybrid, but Illumina PE read only Spades incomplete assemblies. ONT long reads were insufficent or contaminated fot these five isolates.
		(d) Isolates with 0 M1uk lineage SNPs detected were designated M1global, isolates with all 26 M1uk core genome lineage defining SNPs detected were designated MIuk, isolates with 1-to-25 M1uk core genome lineage defining SNPs detected were designated M1intermediate. The M1uk lineage defining SNP (#22) at MGAS2221 position 1,430,851 is not part of the core genome but is located on phage 2221.3 a variably present mobile genetic element.
												Illumina PE short read WGS					ONT long read WGS	Hybracter Hybrid Assemblies
			Interval	Isolates		Age_Group	Total	Invasive	Tonsilitis			Reads	Total_bps	AvgQual	GC(%)	Depth	Reads	Contigs	Total_bps	GC(%)	Combined_Depth			Lineage	Isolates
			Pre-pandemic	140		0<15	308	174	134		Minimum:	397750	50510862	21.63	37.87	27.4922	2348	1	1791852	38.39	66.0802			M1glb	16
			Pandemic	3		15<45	43	15	28		Maximum:	10407514	1498176123	27.97	40.94	816.056	971706	242	1899636	38.57	3595.23			M1int	8
			Post-pandemic	261		45<65	28	20	8		Mean:	2.72621e+06	4.41391e+08	24.6307	39.7188	240.01	216073	2.98515	1.8396e+06	38.5295	887.728			M1uk	380
				404		65+	25	23	2		Median:	1669868	3.15072e+08	25.6625	39.8425	171.556	185580	1	1837247	38.53	821.507				404
							404	232	172
								Infection	Isolates
								Invasive	232
								Tonsilitis	172
									404
				Year	Total	Invasive	Tonsilitis
				2014	12	12	0
				2015	15	15	0
				2016	19	19	0
				2017	35	35	0
				2018	52	52	0
				2019	4	4	0
				2020	4	4	0
				2022	197	25	172
				2023	66	66	0
					404	232	172
