## Supplemental Table S4 for "Clinical and population genomic epidemiology of invasive group A streptococcus in Scotland, 2014-2024"

### Sheet: Table_S6
	Table S4. Alignments of the 399 M1 hybrid assembly closed genomes to the MGAS2221 (Acc.# ASM1257226v1) reference genome using minimap2																	Table S4. Alignments of the 399 M1 hybrid assembly closed genomes to the MGAS5005 (Acc.# ASM1176v2) reference genome using minimap2
	No.	Alignments	Query	Q-length	Q-start	Q-stop	Strand	Reference	R-length	R-start	R-stop	Matched	Aligned	Quality				No.	Alignments	Query	Q-length	Q-start	Q-stop	Strand	Reference	R-length	R-start	R-stop	Matched	Aligned	Quality
	1	3	MGAS5005	1727079	3	1727077	+	MGAS2221	1723492	3	1723490	1563291	1751812	60				1	1	MGAS5005	1727079	3	1727077	+	MGAS5005	1727079	3	1727077	1727074	1727074	60
	2	3	MGAS5005	1727079	196002	270909	-	MGAS2221	1723492	1485390	1560308	74839	74918	0				2	3	MGAS2221	1723492	3	1723490	+	MGAS5005	1727079	3	1727077	1563291	1751812	60
	3	3	MGAS5005	1727079	1462850	1562483	-	MGAS2221	1723492	196002	295624	99581	99633	0				3	3	MGAS2221	1723492	196002	295624	-	MGAS5005	1727079	1462850	1562483	99581	99633	0
	4	1	MGAS2221	1723492	3	1723490	+	MGAS2221	1723492	3	1723490	1723487	1723487	60				4	3	MGAS2221	1723492	1485390	1560308	-	MGAS5005	1727079	196002	270909	74839	74918	0
	5	3	MGAS32790	1837241	3	295631	+	MGAS2221	1723492	3	295624	295230	295632	60				5	3	MGAS32790	1837241	3	295631	+	MGAS5005	1727079	3	270909	203087	295631	60
	6	3	MGAS32790	1837241	289445	1605217	-	MGAS2221	1723492	289438	1491576	1201297	1315785	60				6	3	MGAS32790	1837241	195999	1673949	-	MGAS5005	1727079	196002	1562483	1364024	1479302	60
	7	3	MGAS32790	1837241	1599031	1837239	+	MGAS2221	1723492	1485390	1723490	237948	238217	60				7	3	MGAS32790	1837241	1599031	1837239	+	MGAS5005	1727079	1462850	1727077	170613	264257	60
	8	3	MGAS38302	1837241	3	295631	+	MGAS2221	1723492	3	295624	295230	295632	60				8	3	MGAS38302	1837241	3	295631	+	MGAS5005	1727079	3	270909	203087	295631	60
	9	3	MGAS38302	1837241	289445	1605217	-	MGAS2221	1723492	289438	1491576	1201297	1315785	60				9	3	MGAS38302	1837241	195999	1673949	-	MGAS5005	1727079	196002	1562483	1364024	1479302	60
	10	3	MGAS38302	1837241	1599031	1837239	+	MGAS2221	1723492	1485390	1723490	237948	238217	60				10	3	MGAS38302	1837241	1599031	1837239	+	MGAS5005	1727079	1462850	1727077	170613	264257	60
	11	3	MGAS38312	1831875	3	290967	+	MGAS2221	1723492	3	295624	289343	296958	60				11	3	MGAS38312	1831875	3	290967	+	MGAS5005	1727079	3	270909	197213	296958	60
	12	3	MGAS38312	1831875	284781	1600536	-	MGAS2221	1723492	289438	1491576	1201075	1315806	60				12	3	MGAS38312	1831875	191334	1668982	-	MGAS5005	1727079	196002	1562483	1362192	1480649	60
	13	3	MGAS38312	1831875	1594350	1831873	+	MGAS2221	1723492	1485390	1723490	235877	239543	60				13	3	MGAS38312	1831875	1594350	1831873	+	MGAS5005	1727079	1462850	1727077	170167	264257	60
	14	3	MGAS38332	1878196	3	295631	+	MGAS2221	1723492	3	295624	295221	295632	60				14	3	MGAS38322	1797651	3	1797649	+	MGAS5005	1727079	3	1727077	1562861	1825346	60
	15	3	MGAS38332	1878196	289445	1646172	-	MGAS2221	1723492	289438	1491576	1200302	1357647	60				15	3	MGAS38322	1797651	195999	295631	-	MGAS5005	1727079	1462850	1562483	99473	99633	0
	16	3	MGAS38332	1878196	1639986	1878194	+	MGAS2221	1723492	1485390	1723490	237921	238217	60				16	3	MGAS38322	1797651	1559489	1634407	-	MGAS5005	1727079	196002	270909	74837	74918	0
	17	1	MGAS32658	1887555	3	1887553	+	MGAS2221	1723492	3	1723490	1722185	1887577	60				17	4	MGAS32658	1887555	3	197290	+	MGAS5005	1727079	3	197282	196922	197290	60
	18	1	MGAS32554	1837180	3	1837178	+	MGAS2221	1723492	3	1723490	1722229	1837277	60				18	4	MGAS32658	1887555	195999	345859	-	MGAS5005	1727079	1462850	1562483	99498	149861	60
	19	1	MGAS32556	1837240	3	1837238	+	MGAS2221	1723492	3	1723490	1722198	1837262	60				19	4	MGAS32658	1887555	339673	1887553	+	MGAS5005	1727079	264723	1727077	1366465	1575280	60
	20	1	MGAS32570	1837194	3	1837192	+	MGAS2221	1723492	3	1723490	1722019	1837280	60				20	4	MGAS32658	1887555	1649258	1724176	-	MGAS5005	1727079	196002	270909	74837	74918	0
	21	1	MGAS32573	1877817	3	1877815	+	MGAS2221	1723492	3	1723490	1722155	1877843	60				21	3	MGAS32826	1877776	3	1877774	+	MGAS5005	1727079	3	1727077	1563318	1905209	60
	22	1	MGAS32577	1837247	3	1837245	+	MGAS2221	1723492	3	1723490	1722130	1837275	60				22	3	MGAS32826	1877776	195999	295620	-	MGAS5005	1727079	1462850	1562483	99465	99633	0
	23	1	MGAS32582	1837218	3	1837216	+	MGAS2221	1723492	3	1723490	1722173	1837263	60				23	3	MGAS32826	1877776	1639596	1714514	-	MGAS5005	1727079	196002	270909	74806	74918	0
	24	1	MGAS32588	1836013	3	1836011	+	MGAS2221	1723492	3	1723490	1722217	1836049	60				24	3	MGAS40948	1837279	3	1837277	+	MGAS5005	1727079	3	1727077	1563215	1864696	60
	25	1	MGAS32613	1837218	3	1837216	+	MGAS2221	1723492	3	1723490	1722199	1837262	60				25	3	MGAS40948	1837279	195999	295631	-	MGAS5005	1727079	1462850	1562483	99507	99633	0
	26	1	MGAS32614	1878642	3	1878640	+	MGAS2221	1723492	3	1723490	1722058	1878666	60				26	3	MGAS40948	1837279	1599081	1673999	-	MGAS5005	1727079	196002	270909	74837	74918	0
	27	1	MGAS32615	1878642	3	1878640	+	MGAS2221	1723492	3	1723490	1722058	1878666	60				27	3	MGAS40860	1837281	3	1837279	+	MGAS5005	1727079	3	1727077	1563252	1864695	60
	28	1	MGAS32616	1878642	3	1878640	+	MGAS2221	1723492	3	1723490	1721998	1878666	60				28	3	MGAS40860	1837281	195999	295631	-	MGAS5005	1727079	1462850	1562483	99507	99633	0
	29	1	MGAS32617	1878642	3	1878640	+	MGAS2221	1723492	3	1723490	1722058	1878666	60				29	3	MGAS40860	1837281	1599071	1673989	-	MGAS5005	1727079	196002	270909	74837	74918	0
	30	1	MGAS32619	1878642	3	1878640	+	MGAS2221	1723492	3	1723490	1722058	1878666	60				30	3	MGAS40859	1837238	3	1837236	+	MGAS5005	1727079	3	1727077	1563388	1864639	60
	31	1	MGAS32620	1878642	3	1878640	+	MGAS2221	1723492	3	1723490	1722058	1878666	60				31	3	MGAS40859	1837238	195999	295631	-	MGAS5005	1727079	1462850	1562483	99509	99633	0
	32	1	MGAS32623	1837247	3	1837245	+	MGAS2221	1723492	3	1723490	1722153	1837281	60				32	3	MGAS40859	1837238	1599028	1673946	-	MGAS5005	1727079	196002	270909	74837	74918	0
	33	1	MGAS32639	1837218	3	1837216	+	MGAS2221	1723492	3	1723490	1722167	1837262	60				33	3	MGAS40857	1838576	3	1838574	+	MGAS5005	1727079	3	1727077	1563263	1865976	60
	34	1	MGAS32647	1878642	3	1878640	+	MGAS2221	1723492	3	1723490	1722078	1878666	60				34	3	MGAS40857	1838576	195999	295631	-	MGAS5005	1727079	1462850	1562483	99528	99633	0
	35	1	MGAS32651	1837240	3	1837238	+	MGAS2221	1723492	3	1723490	1722187	1837262	60				35	3	MGAS40857	1838576	1599041	1673959	-	MGAS5005	1727079	196002	270909	74837	74918	0
	36	1	MGAS32652	1878642	3	1878640	+	MGAS2221	1723492	3	1723490	1722057	1878666	60				36	3	MGAS40854	1837272	3	1837270	+	MGAS5005	1727079	3	1727077	1563151	1864711	60
	37	1	MGAS32654	1837244	3	1837242	+	MGAS2221	1723492	3	1723490	1722083	1837266	60				37	3	MGAS40854	1837272	196003	295635	-	MGAS5005	1727079	1462850	1562483	99510	99633	0
	38	1	MGAS32656	1837372	3	1837370	+	MGAS2221	1723492	3	1723490	1722157	1837419	60				38	3	MGAS40854	1837272	1599076	1673994	-	MGAS5005	1727079	196002	270909	74830	74918	0
	39	1	MGAS32664	1834019	3	1834017	+	MGAS2221	1723492	3	1723490	1719031	1837262	60				39	3	MGAS40851	1838583	3	1838581	+	MGAS5005	1727079	3	1727077	1563292	1865987	60
	40	1	MGAS32670	1878642	3	1878640	+	MGAS2221	1723492	3	1723490	1722057	1878666	60				40	3	MGAS40851	1838583	195997	295629	-	MGAS5005	1727079	1462850	1562483	99544	99633	0
	41	1	MGAS32671	1837374	3	1837372	+	MGAS2221	1723492	3	1723490	1722151	1837419	60				41	3	MGAS40851	1838583	1600373	1675291	-	MGAS5005	1727079	196002	270909	74837	74918	0
	42	1	MGAS32685	1837327	3	1837325	+	MGAS2221	1723492	3	1723490	1722144	1837361	60				42	3	MGAS40847	1835922	3	1835920	+	MGAS5005	1727079	3	1727077	1563232	1863324	60
	43	1	MGAS32689	1838594	3	1838592	+	MGAS2221	1723492	3	1723490	1722213	1838657	60				43	3	MGAS40847	1835922	195999	295631	-	MGAS5005	1727079	1462850	1562483	99528	99633	0
	44	1	MGAS32691	1835863	3	1835861	+	MGAS2221	1723492	3	1723490	1722016	1835961	60				44	3	MGAS40847	1835922	1597712	1672630	-	MGAS5005	1727079	196002	270909	74837	74918	0
	45	1	MGAS32693	1837217	3	1837215	+	MGAS2221	1723492	3	1723490	1722135	1837263	60				45	3	MGAS40846	1837238	3	1837236	+	MGAS5005	1727079	3	1727077	1563388	1864639	60
	46	1	MGAS32694	1835914	3	1835912	+	MGAS2221	1723492	3	1723490	1722218	1835948	60				46	3	MGAS40846	1837238	195999	295631	-	MGAS5005	1727079	1462850	1562483	99509	99633	0
	47	1	MGAS32700	1829029	3	1829027	+	MGAS2221	1723492	3	1723490	1713990	1837264	60				47	3	MGAS40846	1837238	1599028	1673946	-	MGAS5005	1727079	196002	270909	74837	74918	0
	48	1	MGAS32701	1837229	3	1837227	+	MGAS2221	1723492	3	1723490	1722106	1837263	60				48	3	MGAS40845	1837173	3	1837171	+	MGAS5005	1727079	3	1727077	1563033	1864711	60
	49	1	MGAS32702	1837218	3	1837216	+	MGAS2221	1723492	3	1723490	1722173	1837262	60				49	3	MGAS40845	1837173	196003	295635	-	MGAS5005	1727079	1462850	1562483	99510	99633	0
	50	1	MGAS32703	1837218	3	1837216	+	MGAS2221	1723492	3	1723490	1722236	1837262	60				50	3	MGAS40845	1837173	1599076	1673994	-	MGAS5005	1727079	196002	270909	74830	74918	0
	51	1	MGAS32705	1837228	3	1837226	+	MGAS2221	1723492	3	1723490	1722147	1837263	60				51	3	MGAS40844	1838564	3	1838562	+	MGAS5005	1727079	3	1727077	1563241	1865987	60
	52	1	MGAS32707	1837228	3	1837226	+	MGAS2221	1723492	3	1723490	1722185	1837262	60				52	3	MGAS40844	1838564	195996	295628	-	MGAS5005	1727079	1462850	1562483	99544	99633	0
	53	1	MGAS32711	1835903	3	1835901	+	MGAS2221	1723492	3	1723490	1722238	1835947	60				53	3	MGAS40844	1838564	1600372	1675290	-	MGAS5005	1727079	196002	270909	74837	74918	0
	54	1	MGAS32714	1846326	3	1846324	+	MGAS2221	1723492	3	1723490	1722099	1846352	60				54	3	MGAS40842	1838521	3	1838519	+	MGAS5005	1727079	3	1727077	1563195	1865987	60
	55	1	MGAS32718	1837241	3	1837239	+	MGAS2221	1723492	3	1723490	1722178	1837262	60				55	3	MGAS40842	1838521	195997	295629	-	MGAS5005	1727079	1462850	1562483	99544	99633	0
	56	1	MGAS32720	1837240	3	1837238	+	MGAS2221	1723492	3	1723490	1722032	1837261	60				56	3	MGAS40842	1838521	1600359	1675277	-	MGAS5005	1727079	196002	270909	74837	74918	0
	57	1	MGAS32721	1838584	3	1838582	+	MGAS2221	1723492	3	1723490	1722200	1838615	60				57	3	MGAS40838	1838576	3	1838574	+	MGAS5005	1727079	3	1727077	1563263	1865976	60
	58	1	MGAS32725	1837226	3	1837224	+	MGAS2221	1723492	3	1723490	1722273	1837263	60				58	3	MGAS40838	1838576	195999	295631	-	MGAS5005	1727079	1462850	1562483	99528	99633	0
	59	1	MGAS32731	1838469	3	1838467	+	MGAS2221	1723492	3	1723490	1722083	1838611	60				59	3	MGAS40838	1838576	1599041	1673959	-	MGAS5005	1727079	196002	270909	74837	74918	0
	60	1	MGAS32733	1837305	3	1837303	+	MGAS2221	1723492	3	1723490	1722001	1837350	60				60	3	MGAS40837	1837239	3	1837237	+	MGAS5005	1727079	3	1727077	1563386	1864640	60
	61	1	MGAS32738	1835183	3	1835181	+	MGAS2221	1723492	3	1723490	1720118	1837263	60				61	3	MGAS40837	1837239	195999	295631	-	MGAS5005	1727079	1462850	1562483	99509	99633	0
	62	1	MGAS32739	1841932	3	1841930	+	MGAS2221	1723492	3	1723490	1721830	1842201	60				62	3	MGAS40837	1837239	1599029	1673947	-	MGAS5005	1727079	196002	270909	74837	74918	0
	63	1	MGAS32744	1837218	3	1837216	+	MGAS2221	1723492	3	1723490	1722152	1837263	60				63	3	MGAS40829	1835828	3	1835826	+	MGAS5005	1727079	3	1727077	1562969	1863416	60
	64	1	MGAS32747	1837217	3	1837215	+	MGAS2221	1723492	3	1723490	1722132	1837263	60				64	3	MGAS40829	1835828	195998	295630	-	MGAS5005	1727079	1462850	1562483	99507	99633	0
	65	1	MGAS32753	1834019	3	1834017	+	MGAS2221	1723492	3	1723490	1718996	1837262	60				65	3	MGAS40829	1835828	1597539	1672457	-	MGAS5005	1727079	196002	270909	74792	74918	0
	66	1	MGAS32761	1837247	3	1837245	+	MGAS2221	1723492	3	1723490	1722099	1837281	60				66	3	MGAS40817	1837291	3	1837289	+	MGAS5005	1727079	3	1727077	1563249	1864694	60
	67	1	MGAS32765	1835742	3	1835740	+	MGAS2221	1723492	3	1723490	1721823	1836031	60				67	3	MGAS40817	1837291	195999	295631	-	MGAS5005	1727079	1462850	1562483	99507	99633	0
	68	1	MGAS32772	1837240	3	1837238	+	MGAS2221	1723492	3	1723490	1722253	1837261	60				68	3	MGAS40817	1837291	1599081	1673999	-	MGAS5005	1727079	196002	270909	74837	74918	0
	69	1	MGAS32774	1837239	3	1837237	+	MGAS2221	1723492	3	1723490	1722129	1837273	60				69	3	MGAS40816	1838583	3	1838581	+	MGAS5005	1727079	3	1727077	1563242	1865987	60
	70	1	MGAS32775	1878642	3	1878640	+	MGAS2221	1723492	3	1723490	1722057	1878666	60				70	3	MGAS40816	1838583	195997	295629	-	MGAS5005	1727079	1462850	1562483	99544	99633	0
	71	1	MGAS32777	1831327	3	1831325	+	MGAS2221	1723492	3	1723490	1716280	1837349	60				71	3	MGAS40816	1838583	1600373	1675291	-	MGAS5005	1727079	196002	270909	74837	74918	0
	72	1	MGAS32791	1836923	3	1836921	+	MGAS2221	1723492	3	1723490	1721745	1837289	60				72	3	MGAS40815	1838565	3	1838563	+	MGAS5005	1727079	3	1727077	1563053	1865982	60
	73	1	MGAS32792	1837239	3	1837237	+	MGAS2221	1723492	3	1723490	1722129	1837273	60				73	3	MGAS40815	1838565	195999	295631	-	MGAS5005	1727079	1462850	1562483	99528	99633	0
	74	1	MGAS32794	1835742	3	1835740	+	MGAS2221	1723492	3	1723490	1721823	1836031	60				74	3	MGAS40815	1838565	1599030	1673948	-	MGAS5005	1727079	196002	270909	74837	74918	0
	75	1	MGAS32796	1837218	3	1837216	+	MGAS2221	1723492	3	1723490	1722186	1837262	60				75	3	MGAS40812	1843292	3	1843290	+	MGAS5005	1727079	3	1727077	1563291	1870695	60
	76	1	MGAS32818	1810165	3	1810163	+	MGAS2221	1723492	3	1723490	1721889	1810434	60				76	3	MGAS40812	1843292	202000	301632	-	MGAS5005	1727079	1462850	1562483	99507	99633	0
	77	1	MGAS32825	1877562	3	1877560	+	MGAS2221	1723492	3	1723490	1721842	1877844	60				77	3	MGAS40812	1843292	1605082	1680000	-	MGAS5005	1727079	196002	270909	74837	74918	0
	78	1	MGAS32826	1877776	3	1877774	+	MGAS2221	1723492	3	1723490	1722034	1877832	60				78	3	MGAS40811	1837238	3	1837236	+	MGAS5005	1727079	3	1727077	1563380	1864639	60
	79	1	MGAS32829	1838784	3	1838782	+	MGAS2221	1723492	3	1723490	1722304	1838805	60				79	3	MGAS40811	1837238	195999	295631	-	MGAS5005	1727079	1462850	1562483	99509	99633	0
	80	1	MGAS32830	1835905	3	1835903	+	MGAS2221	1723492	3	1723490	1722247	1835950	60				80	3	MGAS40811	1837238	1599028	1673946	-	MGAS5005	1727079	196002	270909	74837	74918	0
	81	1	MGAS32847	1834193	3	1834191	+	MGAS2221	1723492	3	1723490	1719031	1837436	60				81	3	MGAS40807	1837272	3	1837270	+	MGAS5005	1727079	3	1727077	1563128	1864711	60
	82	1	MGAS37607	1831240	3	1831238	+	MGAS2221	1723492	3	1723490	1716361	1837262	60				82	3	MGAS40807	1837272	196003	295635	-	MGAS5005	1727079	1462850	1562483	99510	99633	0
	83	1	MGAS37608	1829925	3	1829923	+	MGAS2221	1723492	3	1723490	1716314	1835947	60				83	3	MGAS40807	1837272	1599076	1673994	-	MGAS5005	1727079	196002	270909	74811	74918	0
	84	1	MGAS37609	1837252	3	1837250	+	MGAS2221	1723492	3	1723490	1722270	1837274	60				84	3	MGAS40806	1836006	3	1836004	+	MGAS5005	1727079	3	1727077	1563248	1863409	60
	85	1	MGAS37611	1837253	3	1837251	+	MGAS2221	1723492	3	1723490	1722255	1837274	60				85	3	MGAS40806	1836006	195999	295631	-	MGAS5005	1727079	1462850	1562483	99507	99633	0
	86	1	MGAS37612	1837103	3	1837101	+	MGAS2221	1723492	3	1723490	1722121	1837262	60				86	3	MGAS40806	1836006	1597766	1672684	-	MGAS5005	1727079	196002	270909	74837	74918	0
	87	1	MGAS37613	1837257	3	1837255	+	MGAS2221	1723492	3	1723490	1722287	1837278	60				87	3	MGAS40804	1836848	3	1836846	+	MGAS5005	1727079	3	1727077	1563156	1864249	60
	88	1	MGAS37614	1837239	3	1837237	+	MGAS2221	1723492	3	1723490	1722326	1837262	60				88	3	MGAS40804	1836848	195998	295630	-	MGAS5005	1727079	1462850	1562483	99528	99633	0
	89	1	MGAS37615	1837255	3	1837253	+	MGAS2221	1723492	3	1723490	1722254	1837277	60				89	3	MGAS40804	1836848	1598639	1673557	-	MGAS5005	1727079	196002	270909	74837	74918	0
	90	1	MGAS37616	1837240	3	1837238	+	MGAS2221	1723492	3	1723490	1722235	1837262	60				90	3	MGAS40803	1838576	3	1838574	+	MGAS5005	1727079	3	1727077	1563212	1865976	60
	91	1	MGAS37617	1837154	3	1837152	+	MGAS2221	1723492	3	1723490	1722214	1837175	60				91	3	MGAS40803	1838576	195999	295631	-	MGAS5005	1727079	1462850	1562483	99528	99633	0
	92	1	MGAS37618	1835928	3	1835926	+	MGAS2221	1723492	3	1723490	1722519	1835947	60				92	3	MGAS40803	1838576	1599041	1673959	-	MGAS5005	1727079	196002	270909	74837	74918	0
	93	1	MGAS37619	1837241	3	1837239	+	MGAS2221	1723492	3	1723490	1722286	1837262	60				93	3	MGAS40799	1838521	3	1838519	+	MGAS5005	1727079	3	1727077	1563195	1865987	60
	94	1	MGAS37621	1796326	3	1796324	+	MGAS2221	1723492	3	1723490	1722198	1796433	60				94	3	MGAS40799	1838521	195997	295629	-	MGAS5005	1727079	1462850	1562483	99544	99633	0
	95	1	MGAS37622	1837241	3	1837239	+	MGAS2221	1723492	3	1723490	1722197	1837262	60				95	3	MGAS40799	1838521	1600359	1675277	-	MGAS5005	1727079	196002	270909	74837	74918	0
	96	1	MGAS37624	1837213	3	1837211	+	MGAS2221	1723492	3	1723490	1722159	1837262	60				96	3	MGAS40798	1835922	3	1835920	+	MGAS5005	1727079	3	1727077	1563232	1863324	60
	97	1	MGAS37625	1840924	3	1840922	+	MGAS2221	1723492	3	1723490	1722249	1841002	60				97	3	MGAS40798	1835922	195999	295631	-	MGAS5005	1727079	1462850	1562483	99528	99633	0
	98	1	MGAS37626	1837240	3	1837238	+	MGAS2221	1723492	3	1723490	1722211	1837263	60				98	3	MGAS40798	1835922	1597712	1672630	-	MGAS5005	1727079	196002	270909	74837	74918	0
	99	1	MGAS37627	1837224	3	1837222	+	MGAS2221	1723492	3	1723490	1722074	1837262	60				99	3	MGAS40795	1836729	3	1836727	+	MGAS5005	1727079	3	1727077	1562691	1864694	60
	100	1	MGAS37628	1837218	3	1837216	+	MGAS2221	1723492	3	1723490	1722199	1837262	60				100	3	MGAS40795	1836729	195999	295631	-	MGAS5005	1727079	1462850	1562483	99507	99633	0
	101	1	MGAS37629	1837247	3	1837245	+	MGAS2221	1723492	3	1723490	1722119	1837275	60				101	3	MGAS40795	1836729	1598637	1673555	-	MGAS5005	1727079	196002	270909	74837	74918	0
	102	1	MGAS37630	1878618	3	1878616	+	MGAS2221	1723492	3	1723490	1722077	1878666	60				102	3	MGAS40793	1838587	3	1838585	+	MGAS5005	1727079	3	1727077	1563285	1866005	60
	103	1	MGAS37631	1878642	3	1878640	+	MGAS2221	1723492	3	1723490	1722058	1878666	60				103	3	MGAS40793	1838587	195997	295647	-	MGAS5005	1727079	1462850	1562483	99544	99651	0
	104	1	MGAS37634	1852692	3	1852690	+	MGAS2221	1723492	3	1723490	1722169	1852713	60				104	3	MGAS40793	1838587	1600377	1675295	-	MGAS5005	1727079	196002	270909	74827	74918	0
	105	1	MGAS37635	1837237	3	1837235	+	MGAS2221	1723492	3	1723490	1722211	1837263	60				105	3	MGAS40792	1835976	3	1835974	+	MGAS5005	1727079	3	1727077	1563248	1863379	60
	106	1	MGAS37636	1837193	3	1837191	+	MGAS2221	1723492	3	1723490	1722078	1837241	60				106	3	MGAS40792	1835976	195999	295631	-	MGAS5005	1727079	1462850	1562483	99507	99633	0
	107	1	MGAS37637	1838576	3	1838574	+	MGAS2221	1723492	3	1723490	1722098	1838599	60				107	3	MGAS40792	1835976	1597766	1672684	-	MGAS5005	1727079	196002	270909	74837	74918	0
	108	1	MGAS37638	1837279	3	1837277	+	MGAS2221	1723492	3	1723490	1722027	1837330	60				108	3	MGAS40789	1835976	3	1835974	+	MGAS5005	1727079	3	1727077	1563243	1863379	60
	109	1	MGAS37639	1835976	3	1835974	+	MGAS2221	1723492	3	1723490	1722034	1836013	60				109	3	MGAS40789	1835976	195999	295631	-	MGAS5005	1727079	1462850	1562483	99507	99633	0
	110	1	MGAS37640	1835884	3	1835882	+	MGAS2221	1723492	3	1723490	1722053	1835926	60				110	3	MGAS40789	1835976	1597766	1672684	-	MGAS5005	1727079	196002	270909	74837	74918	0
	111	1	MGAS37641	1837250	3	1837248	+	MGAS2221	1723492	3	1723490	1722055	1837273	60				111	3	MGAS40787	1835893	3	1835891	+	MGAS5005	1727079	3	1727077	1563161	1863383	60
	112	1	MGAS37642	1844577	3	1844575	+	MGAS2221	1723492	3	1723490	1722054	1844600	60				112	3	MGAS40787	1835893	195999	295631	-	MGAS5005	1727079	1462850	1562483	99507	99633	0
	113	1	MGAS37643	1835976	3	1835974	+	MGAS2221	1723492	3	1723490	1722025	1836013	60				113	3	MGAS40787	1835893	1597766	1672684	-	MGAS5005	1727079	196002	270909	74837	74918	0
	114	1	MGAS37644	1838580	3	1838578	+	MGAS2221	1723492	3	1723490	1722097	1838604	60				114	3	MGAS40786	1838582	3	1838580	+	MGAS5005	1727079	3	1727077	1563245	1865987	60
	115	1	MGAS37645	1837154	3	1837152	+	MGAS2221	1723492	3	1723490	1721743	1837365	60				115	3	MGAS40786	1838582	195996	295628	-	MGAS5005	1727079	1462850	1562483	99544	99633	0
	116	1	MGAS37646	1838521	3	1838519	+	MGAS2221	1723492	3	1723490	1722064	1838599	60				116	3	MGAS40786	1838582	1600372	1675290	-	MGAS5005	1727079	196002	270909	74837	74918	0
	117	1	MGAS37647	1837238	3	1837236	+	MGAS2221	1723492	3	1723490	1722119	1837273	60				117	3	MGAS40785	1837279	3	1837277	+	MGAS5005	1727079	3	1727077	1563212	1864696	60
	118	1	MGAS37648	1831184	18	1831182	+	MGAS2221	1723492	18	1723490	1716158	1837203	60				118	3	MGAS40785	1837279	195999	295631	-	MGAS5005	1727079	1462850	1562483	99507	99633	0
	119	1	MGAS37649	1838583	3	1838581	+	MGAS2221	1723492	3	1723490	1722158	1838599	60				119	3	MGAS40785	1837279	1599081	1673999	-	MGAS5005	1727079	196002	270909	74837	74918	0
	120	1	MGAS37650	1838518	3	1838516	+	MGAS2221	1723492	3	1723490	1722047	1838599	60				120	3	MGAS40783	1837238	3	1837236	+	MGAS5005	1727079	3	1727077	1563338	1864639	60
	121	1	MGAS37651	1832624	3	1832622	+	MGAS2221	1723492	3	1723490	1715983	1838675	60				121	3	MGAS40783	1837238	195999	295631	-	MGAS5005	1727079	1462850	1562483	99509	99633	0
	122	1	MGAS37652	1838582	3	1838580	+	MGAS2221	1723492	3	1723490	1722110	1838599	60				122	3	MGAS40783	1837238	1599028	1673946	-	MGAS5005	1727079	196002	270909	74837	74918	0
	123	1	MGAS37653	1837280	3	1837278	+	MGAS2221	1723492	3	1723490	1722074	1837328	60				123	3	MGAS40782	1837238	3	1837236	+	MGAS5005	1727079	3	1727077	1563369	1864639	60
	124	1	MGAS37654	1838583	3	1838581	+	MGAS2221	1723492	3	1723490	1722130	1838599	60				124	3	MGAS40782	1837238	195999	295631	-	MGAS5005	1727079	1462850	1562483	99509	99633	0
	125	1	MGAS37655	1833601	3	1833599	+	MGAS2221	1723492	3	1723490	1717142	1838599	60				125	3	MGAS40782	1837238	1599028	1673946	-	MGAS5005	1727079	196002	270909	74837	74918	0
	126	1	MGAS37656	1838583	3	1838581	+	MGAS2221	1723492	3	1723490	1722140	1838599	60				126	3	MGAS40781	1838576	3	1838574	+	MGAS5005	1727079	3	1727077	1563263	1865976	60
	127	1	MGAS37657	1837272	3	1837270	+	MGAS2221	1723492	3	1723490	1721894	1837345	60				127	3	MGAS40781	1838576	195999	295631	-	MGAS5005	1727079	1462850	1562483	99528	99633	0
	128	1	MGAS37658	1835868	3	1835866	+	MGAS2221	1723492	3	1723490	1722171	1835948	60				128	3	MGAS40781	1838576	1599041	1673959	-	MGAS5005	1727079	196002	270909	74837	74918	0
	129	1	MGAS37659	1835874	3	1835872	+	MGAS2221	1723492	3	1723490	1722262	1835903	60				129	3	MGAS40778	1837238	3	1837236	+	MGAS5005	1727079	3	1727077	1563329	1864639	60
	130	1	MGAS37660	1837279	3	1837277	+	MGAS2221	1723492	3	1723490	1722029	1837330	60				130	3	MGAS40778	1837238	195999	295631	-	MGAS5005	1727079	1462850	1562483	99509	99633	0
	131	1	MGAS37661	1835898	3	1835896	+	MGAS2221	1723492	3	1723490	1721992	1835948	60				131	3	MGAS40778	1837238	1599028	1673946	-	MGAS5005	1727079	196002	270909	74837	74918	0
	132	1	MGAS37662	1837536	3	1837534	+	MGAS2221	1723492	3	1723490	1722034	1837587	60				132	3	MGAS40777	1838482	3	1838480	+	MGAS5005	1727079	3	1727077	1563171	1865987	60
	133	1	MGAS37663	1837519	3	1837517	+	MGAS2221	1723492	3	1723490	1721041	1838599	60				133	3	MGAS40777	1838482	195997	295629	-	MGAS5005	1727079	1462850	1562483	99544	99633	0
	134	1	MGAS37664	1838583	3	1838581	+	MGAS2221	1723492	3	1723490	1722122	1838599	60				134	3	MGAS40777	1838482	1600359	1675277	-	MGAS5005	1727079	196002	270909	74837	74918	0
	135	1	MGAS37665	1837238	3	1837236	+	MGAS2221	1723492	3	1723490	1722166	1837273	60				135	3	MGAS40771	1837237	3	1837235	+	MGAS5005	1727079	3	1727077	1563376	1864638	60
	136	1	MGAS37666	1838536	3	1838534	+	MGAS2221	1723492	3	1723490	1722048	1838600	60				136	3	MGAS40771	1837237	195999	295631	-	MGAS5005	1727079	1462850	1562483	99509	99633	0
	137	1	MGAS37667	1837236	3	1837234	+	MGAS2221	1723492	3	1723490	1721926	1837274	60				137	3	MGAS40771	1837237	1599027	1673945	-	MGAS5005	1727079	196002	270909	74837	74918	0
	138	1	MGAS37668	1837253	3	1837251	+	MGAS2221	1723492	3	1723490	1722159	1837303	60				138	3	MGAS40769	1837395	3	1837393	+	MGAS5005	1727079	3	1727077	1563219	1864812	60
	139	1	MGAS37669	1841763	3	1841761	+	MGAS2221	1723492	3	1723490	1722013	1841800	60				139	3	MGAS40769	1837395	195999	295631	-	MGAS5005	1727079	1462850	1562483	99507	99633	0
	140	1	MGAS37670	1843292	3	1843290	+	MGAS2221	1723492	3	1723490	1722048	1843329	60				140	3	MGAS40769	1837395	1599197	1674115	-	MGAS5005	1727079	196002	270909	74837	74918	0
	141	1	MGAS37671	1837355	3	1837353	+	MGAS2221	1723492	3	1723490	1722175	1837390	60				141	3	MGAS40768	1838583	3	1838581	+	MGAS5005	1727079	3	1727077	1563292	1865987	60
	142	1	MGAS37672	1837410	3	1837408	+	MGAS2221	1723492	3	1723490	1722081	1837426	60				142	3	MGAS40768	1838583	195997	295629	-	MGAS5005	1727079	1462850	1562483	99544	99633	0
	143	1	MGAS37673	1837238	3	1837236	+	MGAS2221	1723492	3	1723490	1722091	1837274	60				143	3	MGAS40768	1838583	1600373	1675291	-	MGAS5005	1727079	196002	270909	74837	74918	0
	144	1	MGAS37674	1838576	3	1838574	+	MGAS2221	1723492	3	1723490	1722098	1838599	60				144	3	MGAS40765	1837291	3	1837289	+	MGAS5005	1727079	3	1727077	1563269	1864694	60
	145	1	MGAS37675	1836072	3	1836070	+	MGAS2221	1723492	3	1723490	1721951	1836122	60				145	3	MGAS40765	1837291	195999	295631	-	MGAS5005	1727079	1462850	1562483	99507	99633	0
	146	1	MGAS37676	1838570	3	1838568	+	MGAS2221	1723492	3	1723490	1722107	1838600	60				146	3	MGAS40765	1837291	1599081	1673999	-	MGAS5005	1727079	196002	270909	74837	74918	0
	147	1	MGAS37679	1837291	3	1837289	+	MGAS2221	1723492	3	1723490	1722082	1837328	60				147	3	MGAS40762	1837291	3	1837289	+	MGAS5005	1727079	3	1727077	1563270	1864694	60
	148	1	MGAS37681	1835898	3	1835896	+	MGAS2221	1723492	3	1723490	1721972	1835948	60				148	3	MGAS40762	1837291	195999	295631	-	MGAS5005	1727079	1462850	1562483	99507	99633	0
	149	1	MGAS38262	1837227	3	1837225	+	MGAS2221	1723492	3	1723490	1722280	1837262	60				149	3	MGAS40762	1837291	1599081	1673999	-	MGAS5005	1727079	196002	270909	74837	74918	0
	150	1	MGAS38263	1837253	3	1837251	+	MGAS2221	1723492	3	1723490	1722263	1837274	60				150	3	MGAS40758	1837279	3	1837277	+	MGAS5005	1727079	3	1727077	1563215	1864696	60
	151	1	MGAS38265	1836008	3	1836006	+	MGAS2221	1723492	3	1723490	1721039	1837262	60				151	3	MGAS40758	1837279	195999	295631	-	MGAS5005	1727079	1462850	1562483	99507	99633	0
	152	1	MGAS38266	1835883	3	1835881	+	MGAS2221	1723492	3	1723490	1722261	1835948	60				152	3	MGAS40758	1837279	1599081	1673999	-	MGAS5005	1727079	196002	270909	74837	74918	0
	153	1	MGAS38267	1837241	3	1837239	+	MGAS2221	1723492	3	1723490	1722300	1837262	60				153	3	MGAS40757	1837238	3	1837236	+	MGAS5005	1727079	3	1727077	1563319	1864639	60
	154	1	MGAS38268	1837241	3	1837239	+	MGAS2221	1723492	3	1723490	1722270	1837262	60				154	3	MGAS40757	1837238	195999	295631	-	MGAS5005	1727079	1462850	1562483	99509	99633	0
	155	1	MGAS38269	1837241	3	1837239	+	MGAS2221	1723492	3	1723490	1722300	1837262	60				155	3	MGAS40757	1837238	1599028	1673946	-	MGAS5005	1727079	196002	270909	74837	74918	0
	156	1	MGAS38270	1837238	3	1837236	+	MGAS2221	1723492	3	1723490	1722274	1837262	60				156	3	MGAS40751	1837280	3	1837278	+	MGAS5005	1727079	3	1727077	1563274	1864694	60
	157	1	MGAS38271	1837239	3	1837237	+	MGAS2221	1723492	3	1723490	1722307	1837262	60				157	3	MGAS40751	1837280	195999	295631	-	MGAS5005	1727079	1462850	1562483	99507	99633	0
	158	1	MGAS38272	1837241	3	1837239	+	MGAS2221	1723492	3	1723490	1722293	1837262	60				158	3	MGAS40751	1837280	1599070	1673988	-	MGAS5005	1727079	196002	270909	74837	74918	0
	159	1	MGAS38273	1837236	3	1837234	+	MGAS2221	1723492	3	1723490	1722287	1837262	60				159	3	MGAS40750	1837280	3	1837278	+	MGAS5005	1727079	3	1727077	1563259	1864694	60
	160	1	MGAS38274	1837240	3	1837238	+	MGAS2221	1723492	3	1723490	1722253	1837262	60				160	3	MGAS40750	1837280	195999	295631	-	MGAS5005	1727079	1462850	1562483	99507	99633	0
	161	1	MGAS38275	1837229	3	1837227	+	MGAS2221	1723492	3	1723490	1722284	1837262	60				161	3	MGAS40750	1837280	1599070	1673988	-	MGAS5005	1727079	196002	270909	74837	74918	0
	162	1	MGAS38276	1838522	3	1838520	+	MGAS2221	1723492	3	1723490	1722199	1838592	60				162	3	MGAS40749	1838583	3	1838581	+	MGAS5005	1727079	3	1727077	1563292	1865987	60
	163	1	MGAS38277	1834131	3	1834129	+	MGAS2221	1723492	3	1723490	1721988	1834229	60				163	3	MGAS40749	1838583	195997	295629	-	MGAS5005	1727079	1462850	1562483	99544	99633	0
	164	1	MGAS38278	1837326	3	1837324	+	MGAS2221	1723492	3	1723490	1722300	1837349	60				164	3	MGAS40749	1838583	1600373	1675291	-	MGAS5005	1727079	196002	270909	74837	74918	0
	165	1	MGAS38279	1837183	3	1837181	+	MGAS2221	1723492	3	1723490	1721969	1837281	60				165	3	MGAS40748	1838583	3	1838581	+	MGAS5005	1727079	3	1727077	1563292	1865987	60
	166	1	MGAS38280	1836007	3	1836005	+	MGAS2221	1723492	3	1723490	1722234	1836044	60				166	3	MGAS40748	1838583	195997	295629	-	MGAS5005	1727079	1462850	1562483	99544	99633	0
	167	1	MGAS38281	1835872	3	1835870	+	MGAS2221	1723492	3	1723490	1722110	1835953	60				167	3	MGAS40748	1838583	1600373	1675291	-	MGAS5005	1727079	196002	270909	74837	74918	0
	168	1	MGAS38282	1875559	3	1875557	+	MGAS2221	1723492	3	1723490	1721973	1875657	60				168	3	MGAS40738	1835934	3	1835932	+	MGAS5005	1727079	3	1727077	1563181	1863333	60
	169	1	MGAS38283	1837241	3	1837239	+	MGAS2221	1723492	3	1723490	1722224	1837263	60				169	3	MGAS40738	1835934	195999	295619	-	MGAS5005	1727079	1462850	1562483	99485	99633	0
	170	1	MGAS38284	1835926	3	1835924	+	MGAS2221	1723492	3	1723490	1722202	1835947	60				170	3	MGAS40738	1835934	1597724	1672642	-	MGAS5005	1727079	196002	270909	74822	74918	0
	171	1	MGAS38285	1837241	3	1837239	+	MGAS2221	1723492	3	1723490	1722232	1837262	60				171	3	MGAS40735	1838571	3	1838569	+	MGAS5005	1727079	3	1727077	1562571	1865993	60
	172	1	MGAS38286	1842521	3	1842519	+	MGAS2221	1723492	3	1723490	1722254	1842565	60				172	3	MGAS40735	1838571	195999	295631	-	MGAS5005	1727079	1462850	1562483	99528	99633	0
	173	1	MGAS38287	1837241	3	1837239	+	MGAS2221	1723492	3	1723490	1722254	1837273	60				173	3	MGAS40735	1838571	1599036	1673954	-	MGAS5005	1727079	196002	270909	74837	74918	0
	174	1	MGAS38288	1837241	3	1837239	+	MGAS2221	1723492	3	1723490	1722246	1837262	60				174	3	MGAS40733	1837238	3	1837236	+	MGAS5005	1727079	3	1727077	1563388	1864639	60
	175	1	MGAS38289	1831240	3	1831238	+	MGAS2221	1723492	3	1723490	1716283	1837262	60				175	3	MGAS40733	1837238	195999	295631	-	MGAS5005	1727079	1462850	1562483	99509	99633	0
	176	1	MGAS38290	1837252	3	1837250	+	MGAS2221	1723492	3	1723490	1722293	1837273	60				176	3	MGAS40733	1837238	1599028	1673946	-	MGAS5005	1727079	196002	270909	74837	74918	0
	177	1	MGAS38291	1796430	3	1796428	+	MGAS2221	1723492	3	1723490	1722229	1796462	60				177	3	MGAS40732	1838576	3	1838574	+	MGAS5005	1727079	3	1727077	1562830	1865979	60
	178	1	MGAS38292	1837229	3	1837227	+	MGAS2221	1723492	3	1723490	1722191	1837263	60				178	3	MGAS40732	1838576	195999	295631	-	MGAS5005	1727079	1462850	1562483	99528	99633	0
	179	1	MGAS38293	1835920	3	1835918	+	MGAS2221	1723492	3	1723490	1722243	1835957	60				179	3	MGAS40732	1838576	1599041	1673959	-	MGAS5005	1727079	196002	270909	74837	74918	0
	180	1	MGAS38294	1837240	3	1837238	+	MGAS2221	1723492	3	1723490	1722208	1837262	60				180	3	MGAS40731	1835930	3	1835928	+	MGAS5005	1727079	3	1727077	1563225	1863332	60
	181	1	MGAS38295	1837229	3	1837227	+	MGAS2221	1723492	3	1723490	1722182	1837263	60				181	3	MGAS40731	1835930	195999	295631	-	MGAS5005	1727079	1462850	1562483	99528	99633	0
	182	1	MGAS38296	1837241	3	1837239	+	MGAS2221	1723492	3	1723490	1722281	1837273	60				182	3	MGAS40731	1835930	1597712	1672630	-	MGAS5005	1727079	196002	270909	74837	74918	0
	183	1	MGAS38297	1837226	3	1837224	+	MGAS2221	1723492	3	1723490	1722274	1837263	60				183	3	MGAS40729	1837279	3	1837277	+	MGAS5005	1727079	3	1727077	1563219	1864696	60
	184	1	MGAS38298	1837241	3	1837239	+	MGAS2221	1723492	3	1723490	1722219	1837262	60				184	3	MGAS40729	1837279	195999	295631	-	MGAS5005	1727079	1462850	1562483	99507	99633	0
	185	1	MGAS38299	1878642	3	1878640	+	MGAS2221	1723492	3	1723490	1722057	1878666	60				185	3	MGAS40729	1837279	1599081	1673999	-	MGAS5005	1727079	196002	270909	74837	74918	0
	186	1	MGAS38301	1837180	3	1837178	+	MGAS2221	1723492	3	1723490	1722234	1837232	60				186	3	MGAS40728	1880368	3	1880366	+	MGAS5005	1727079	3	1727077	1563292	1907772	60
	187	1	MGAS38305	1836139	3	1836137	+	MGAS2221	1723492	3	1723490	1722413	1836157	60				187	3	MGAS40728	1880368	195997	295629	-	MGAS5005	1727079	1462850	1562483	99544	99633	0
	188	1	MGAS38306	1837430	3	1837428	+	MGAS2221	1723492	3	1723490	1722202	1837451	60				188	3	MGAS40728	1880368	1642158	1717076	-	MGAS5005	1727079	196002	270909	74837	74918	0
	189	1	MGAS38307	1835742	3	1835740	+	MGAS2221	1723492	3	1723490	1721823	1836031	60				189	3	MGAS40727	1837291	3	1837289	+	MGAS5005	1727079	3	1727077	1563269	1864694	60
	190	1	MGAS38308	1797968	3	1797966	+	MGAS2221	1723492	3	1723490	1721963	1797991	60				190	3	MGAS40727	1837291	195999	295631	-	MGAS5005	1727079	1462850	1562483	99507	99633	0
	191	1	MGAS38309	1795124	3	1795122	+	MGAS2221	1723492	3	1723490	1722092	1795244	60				191	3	MGAS40727	1837291	1599081	1673999	-	MGAS5005	1727079	196002	270909	74837	74918	0
	192	1	MGAS38310	1838094	3	1838092	+	MGAS2221	1723492	3	1723490	1722159	1838115	60				192	3	MGAS40725	1837238	3	1837236	+	MGAS5005	1727079	3	1727077	1563338	1864639	60
	193	1	MGAS38311	1838236	3	1838234	+	MGAS2221	1723492	3	1723490	1722182	1838257	60				193	3	MGAS40725	1837238	195999	295631	-	MGAS5005	1727079	1462850	1562483	99509	99633	0
	194	1	MGAS38313	1833711	3	1833709	+	MGAS2221	1723492	3	1723490	1722181	1833733	60				194	3	MGAS40725	1837238	1599028	1673946	-	MGAS5005	1727079	196002	270909	74837	74918	0
	195	1	MGAS38314	1837416	3	1837414	+	MGAS2221	1723492	3	1723490	1722400	1837482	60				195	3	MGAS40721	1837193	3	1837191	+	MGAS5005	1727079	3	1727077	1563176	1864694	60
	196	1	MGAS38315	1837230	3	1837228	+	MGAS2221	1723492	3	1723490	1722160	1837263	60				196	3	MGAS40721	1837193	195999	295631	-	MGAS5005	1727079	1462850	1562483	99507	99633	0
	197	1	MGAS38316	1836998	3	1836996	+	MGAS2221	1723492	3	1723490	1721780	1837276	60				197	3	MGAS40721	1837193	1599070	1673988	-	MGAS5005	1727079	196002	270909	74837	74918	0
	198	1	MGAS38317	1835976	3	1835974	+	MGAS2221	1723492	3	1723490	1722042	1836013	60				198	3	MGAS40719	1838482	3	1838480	+	MGAS5005	1727079	3	1727077	1563171	1865987	60
	199	1	MGAS38318	1838556	3	1838554	+	MGAS2221	1723492	3	1723490	1722090	1838589	60				199	3	MGAS40719	1838482	195997	295629	-	MGAS5005	1727079	1462850	1562483	99544	99633	0
	200	1	MGAS38319	1837238	3	1837236	+	MGAS2221	1723492	3	1723490	1722175	1837273	60				200	3	MGAS40719	1838482	1600359	1675277	-	MGAS5005	1727079	196002	270909	74837	74918	0
	201	1	MGAS38320	1843751	3	1843749	+	MGAS2221	1723492	3	1723490	1722013	1843880	60				201	3	MGAS40718	1838482	3	1838480	+	MGAS5005	1727079	3	1727077	1563171	1865987	60
	202	1	MGAS38321	1835898	3	1835896	+	MGAS2221	1723492	3	1723490	1721970	1835948	60				202	3	MGAS40718	1838482	195997	295629	-	MGAS5005	1727079	1462850	1562483	99544	99633	0
	203	1	MGAS38322	1797651	3	1797649	+	MGAS2221	1723492	3	1723490	1721826	1797786	60				203	3	MGAS40718	1838482	1600359	1675277	-	MGAS5005	1727079	196002	270909	74837	74918	0
	204	1	MGAS38323	1838583	3	1838581	+	MGAS2221	1723492	3	1723490	1722130	1838599	60				204	3	MGAS40711	1838520	3	1838518	+	MGAS5005	1727079	3	1727077	1563188	1866025	60
	205	1	MGAS38324	1838556	3	1838554	+	MGAS2221	1723492	3	1723490	1722090	1838589	60				205	3	MGAS40711	1838520	195997	295629	-	MGAS5005	1727079	1462850	1562483	99544	99633	0
	206	1	MGAS38325	1838582	3	1838580	+	MGAS2221	1723492	3	1723490	1722110	1838599	60				206	3	MGAS40711	1838520	1600359	1675277	-	MGAS5005	1727079	196002	270909	74837	74918	0
	207	1	MGAS38326	1835898	3	1835896	+	MGAS2221	1723492	3	1723490	1721979	1835948	60				207	3	MGAS40710	1837272	3	1837270	+	MGAS5005	1727079	3	1727077	1563128	1864711	60
	208	1	MGAS38327	1837230	3	1837228	+	MGAS2221	1723492	3	1723490	1722075	1837262	60				208	3	MGAS40710	1837272	196003	295635	-	MGAS5005	1727079	1462850	1562483	99510	99633	0
	209	1	MGAS38328	1838517	3	1838515	+	MGAS2221	1723492	3	1723490	1721730	1838599	60				209	3	MGAS40710	1837272	1599076	1673994	-	MGAS5005	1727079	196002	270909	74830	74918	0
	210	1	MGAS38329	1836166	3	1836164	+	MGAS2221	1723492	3	1723490	1722003	1836203	60				210	3	MGAS40704	1837237	3	1837235	+	MGAS5005	1727079	3	1727077	1563363	1864639	60
	211	1	MGAS38330	1837536	3	1837534	+	MGAS2221	1723492	3	1723490	1715416	1843574	60				211	3	MGAS40704	1837237	195998	295630	-	MGAS5005	1727079	1462850	1562483	99509	99633	0
	212	1	MGAS38331	1849000	3	1848998	+	MGAS2221	1723492	3	1723490	1722127	1849016	60				212	3	MGAS40704	1837237	1599027	1673945	-	MGAS5005	1727079	196002	270909	74837	74918	0
	213	1	MGAS38333	1835898	3	1835896	+	MGAS2221	1723492	3	1723490	1721946	1835948	60				213	3	MGAS40703	1835922	3	1835920	+	MGAS5005	1727079	3	1727077	1563213	1863324	60
	214	1	MGAS38334	1837280	3	1837278	+	MGAS2221	1723492	3	1723490	1722040	1837330	60				214	3	MGAS40703	1835922	195999	295631	-	MGAS5005	1727079	1462850	1562483	99528	99633	0
	215	1	MGAS38335	1837071	3	1837069	+	MGAS2221	1723492	3	1723490	1721804	1837330	60				215	3	MGAS40703	1835922	1597712	1672630	-	MGAS5005	1727079	196002	270909	74837	74918	0
	216	1	MGAS38337	1838588	3	1838586	+	MGAS2221	1723492	3	1723490	1722076	1838600	60				216	3	MGAS40698	1837238	3	1837236	+	MGAS5005	1727079	3	1727077	1563369	1864639	60
	217	1	MGAS38338	1837320	3	1837318	+	MGAS2221	1723492	3	1723490	1722135	1837360	60				217	3	MGAS40698	1837238	195999	295631	-	MGAS5005	1727079	1462850	1562483	99509	99633	0
	218	1	MGAS38339	1838582	3	1838580	+	MGAS2221	1723492	3	1723490	1722110	1838599	60				218	3	MGAS40698	1837238	1599028	1673946	-	MGAS5005	1727079	196002	270909	74837	74918	0
	219	1	MGAS38340	1837291	3	1837289	+	MGAS2221	1723492	3	1723490	1722069	1837328	60				219	3	MGAS40697	1839967	3	1839965	+	MGAS5005	1727079	3	1727077	1563212	1867399	60
	220	1	MGAS38341	1850346	3	1850344	+	MGAS2221	1723492	3	1723490	1722120	1850371	60				220	3	MGAS40697	1839967	197325	296955	-	MGAS5005	1727079	1462850	1562483	99505	99633	0
	221	1	MGAS38342	1837280	3	1837278	+	MGAS2221	1723492	3	1723490	1722080	1837328	60				221	3	MGAS40697	1839967	1601788	1676706	-	MGAS5005	1727079	196002	270909	74823	74918	0
	222	1	MGAS38343	1838577	3	1838575	+	MGAS2221	1723492	3	1723490	1722024	1838600	60				222	3	MGAS40686	1837238	3	1837236	+	MGAS5005	1727079	3	1727077	1563338	1864639	60
	223	1	MGAS38344	1837269	3	1837267	+	MGAS2221	1723492	3	1723490	1722049	1837330	60				223	3	MGAS40686	1837238	195999	295631	-	MGAS5005	1727079	1462850	1562483	99509	99633	0
	224	1	MGAS38345	1838575	3	1838573	+	MGAS2221	1723492	3	1723490	1722026	1838599	60				224	3	MGAS40686	1837238	1599028	1673946	-	MGAS5005	1727079	196002	270909	74837	74918	0
	225	1	MGAS38346	1833601	3	1833599	+	MGAS2221	1723492	3	1723490	1716188	1839630	60				225	3	MGAS40685	1837238	3	1837236	+	MGAS5005	1727079	3	1727077	1563369	1864639	60
	226	1	MGAS38347	1837302	3	1837300	+	MGAS2221	1723492	3	1723490	1722095	1837339	60				226	3	MGAS40685	1837238	195999	295631	-	MGAS5005	1727079	1462850	1562483	99509	99633	0
	227	1	MGAS38348	1850285	3	1850283	+	MGAS2221	1723492	3	1723490	1722120	1850310	60				227	3	MGAS40685	1837238	1599028	1673946	-	MGAS5005	1727079	196002	270909	74837	74918	0
	228	1	MGAS38349	1838521	3	1838519	+	MGAS2221	1723492	3	1723490	1722002	1838599	60				228	3	MGAS40682	1837238	3	1837236	+	MGAS5005	1727079	3	1727077	1563338	1864639	60
	229	1	MGAS38350	1880619	3	1880617	+	MGAS2221	1723492	3	1723490	1721976	1880702	60				229	3	MGAS40682	1837238	195999	295631	-	MGAS5005	1727079	1462850	1562483	99509	99633	0
	230	1	MGAS38351	1880372	3	1880370	+	MGAS2221	1723492	3	1723490	1722102	1880389	60				230	3	MGAS40682	1837238	1599028	1673946	-	MGAS5005	1727079	196002	270909	74837	74918	0
	231	1	MGAS38352	1838581	3	1838579	+	MGAS2221	1723492	3	1723490	1722105	1838599	60				231	3	MGAS40675	1837238	3	1837236	+	MGAS5005	1727079	3	1727077	1563329	1864639	60
	232	1	MGAS38353	1837237	3	1837235	+	MGAS2221	1723492	3	1723490	1722160	1837273	60				232	3	MGAS40675	1837238	195999	295631	-	MGAS5005	1727079	1462850	1562483	99509	99633	0
	233	1	MGAS38354	1837279	3	1837277	+	MGAS2221	1723492	3	1723490	1722037	1837328	60				233	3	MGAS40675	1837238	1599028	1673946	-	MGAS5005	1727079	196002	270909	74837	74918	0
	234	1	MGAS38355	1838583	3	1838581	+	MGAS2221	1723492	3	1723490	1722096	1838599	60				234	3	MGAS40670	1837238	3	1837236	+	MGAS5005	1727079	3	1727077	1563388	1864639	60
	235	1	MGAS38356	1839701	3	1839699	+	MGAS2221	1723492	3	1723490	1712179	1839722	60				235	3	MGAS40670	1837238	195999	295631	-	MGAS5005	1727079	1462850	1562483	99509	99633	0
	236	1	MGAS38357	1838583	3	1838581	+	MGAS2221	1723492	3	1723490	1722096	1838599	60				236	3	MGAS40670	1837238	1599028	1673946	-	MGAS5005	1727079	196002	270909	74837	74918	0
	237	1	MGAS38358	1837325	3	1837323	+	MGAS2221	1723492	3	1723490	1722145	1837360	60				237	3	MGAS40666	1835934	3	1835932	+	MGAS5005	1727079	3	1727077	1563181	1863333	60
	238	1	MGAS38359	1852045	3	1852043	+	MGAS2221	1723492	3	1723490	1722127	1852061	60				238	3	MGAS40666	1835934	195999	295619	-	MGAS5005	1727079	1462850	1562483	99485	99633	0
	239	1	MGAS38360	1838583	3	1838581	+	MGAS2221	1723492	3	1723490	1722096	1838599	60				239	3	MGAS40666	1835934	1597724	1672642	-	MGAS5005	1727079	196002	270909	74822	74918	0
	240	1	MGAS38361	1837417	3	1837415	+	MGAS2221	1723492	3	1723490	1722076	1837454	60				240	3	MGAS40665	1838583	3	1838581	+	MGAS5005	1727079	3	1727077	1563292	1865987	60
	241	1	MGAS38362	1838702	3	1838700	+	MGAS2221	1723492	3	1723490	1722065	1838725	60				241	3	MGAS40665	1838583	195997	295629	-	MGAS5005	1727079	1462850	1562483	99544	99633	0
	242	1	MGAS38363	1837231	3	1837229	+	MGAS2221	1723492	3	1723490	1722056	1837278	60				242	3	MGAS40665	1838583	1600373	1675291	-	MGAS5005	1727079	196002	270909	74837	74918	0
	243	1	MGAS38364	1835898	3	1835896	+	MGAS2221	1723492	3	1723490	1721896	1835948	60				243	3	MGAS40659	1838583	3	1838581	+	MGAS5005	1727079	3	1727077	1563281	1865987	60
	244	1	MGAS38365	1880938	3	1880936	+	MGAS2221	1723492	3	1723490	1722140	1880954	60				244	3	MGAS40659	1838583	195997	295629	-	MGAS5005	1727079	1462850	1562483	99544	99633	0
	245	1	MGAS39424	1832540	3	1832538	+	MGAS2221	1723492	3	1723490	1716301	1838579	60				245	3	MGAS40659	1838583	1600373	1675291	-	MGAS5005	1727079	196002	270909	74837	74918	0
	246	1	MGAS39436	1800622	3	1800620	+	MGAS2221	1723492	3	1723490	1721961	1800634	60				246	3	MGAS40658	1835935	3	1835933	+	MGAS5005	1727079	3	1727077	1563159	1863334	60
	247	1	MGAS39492	1837238	3	1837236	+	MGAS2221	1723492	3	1723490	1722175	1837273	60				247	3	MGAS40658	1835935	195999	295619	-	MGAS5005	1727079	1462850	1562483	99485	99633	0
	248	1	MGAS39496	1791852	3	1791850	+	MGAS2221	1723492	3	1723490	1715852	1797883	60				248	3	MGAS40658	1835935	1597725	1672643	-	MGAS5005	1727079	196002	270909	74822	74918	0
	249	1	MGAS39497	1838576	3	1838574	+	MGAS2221	1723492	3	1723490	1722061	1838599	60				249	3	MGAS40656	1838576	3	1838574	+	MGAS5005	1727079	3	1727077	1563256	1865976	60
	250	1	MGAS39520	1837330	3	1837328	+	MGAS2221	1723492	3	1723490	1722086	1837360	60				250	3	MGAS40656	1838576	195999	295631	-	MGAS5005	1727079	1462850	1562483	99528	99633	0
	251	1	MGAS39525	1899636	3	1899634	+	MGAS2221	1723492	3	1723490	1722216	1899838	60				251	3	MGAS40656	1838576	1599041	1673959	-	MGAS5005	1727079	196002	270909	74837	74918	0
	252	1	MGAS39557	1878018	3	1878016	+	MGAS2221	1723492	3	1723490	1722260	1878033	60				252	3	MGAS40653	1838576	3	1838574	+	MGAS5005	1727079	3	1727077	1563251	1865976	60
	253	1	MGAS39563	1838569	3	1838567	+	MGAS2221	1723492	3	1723490	1722092	1838599	60				253	3	MGAS40653	1838576	195999	295631	-	MGAS5005	1727079	1462850	1562483	99528	99633	0
	254	1	MGAS39579	1835934	3	1835932	+	MGAS2221	1723492	3	1723490	1721977	1835957	60				254	3	MGAS40653	1838576	1599041	1673959	-	MGAS5005	1727079	196002	270909	74837	74918	0
	255	1	MGAS39605	1838582	3	1838580	+	MGAS2221	1723492	3	1723490	1722115	1838599	60				255	3	MGAS40652	1837238	3	1837236	+	MGAS5005	1727079	3	1727077	1563388	1864639	60
	256	1	MGAS39620	1837152	3	1837150	+	MGAS2221	1723492	3	1723490	1722050	1837262	60				256	3	MGAS40652	1837238	195999	295631	-	MGAS5005	1727079	1462850	1562483	99490	99633	0
	257	1	MGAS39625	1839967	3	1839965	+	MGAS2221	1723492	3	1723490	1722000	1840023	60				257	3	MGAS40652	1837238	1599028	1673946	-	MGAS5005	1727079	196002	270909	74837	74918	0
	258	1	MGAS39632	1838521	3	1838519	+	MGAS2221	1723492	3	1723490	1722018	1838599	60				258	3	MGAS40649	1837238	3	1837236	+	MGAS5005	1727079	3	1727077	1563329	1864639	60
	259	1	MGAS39638	1831999	3	1831997	+	MGAS2221	1723492	3	1723490	1716571	1837345	60				259	3	MGAS40649	1837238	195999	295631	-	MGAS5005	1727079	1462850	1562483	99509	99633	0
	260	1	MGAS39661	1838570	3	1838568	+	MGAS2221	1723492	3	1723490	1720227	1838599	60				260	3	MGAS40649	1837238	1599028	1673946	-	MGAS5005	1727079	196002	270909	74837	74918	0
	261	1	MGAS39686	1837279	3	1837277	+	MGAS2221	1723492	3	1723490	1722034	1837330	60				261	3	MGAS40646	1831184	18	1831182	+	MGAS5005	1727079	18	1727077	1557364	1864625	60
	262	1	MGAS39687	1838582	3	1838580	+	MGAS2221	1723492	3	1723490	1722115	1838599	60				262	3	MGAS40646	1831184	189998	289630	-	MGAS5005	1727079	1462850	1562483	99478	99633	0
	263	1	MGAS39689	1835884	3	1835882	+	MGAS2221	1723492	3	1723490	1722171	1835964	60				263	3	MGAS40646	1831184	1592986	1667904	-	MGAS5005	1727079	196002	270909	74837	74918	0
	264	1	MGAS39690	1876887	3	1876885	+	MGAS2221	1723492	3	1723490	1721968	1876910	60				264	3	MGAS40642	1838583	3	1838581	+	MGAS5005	1727079	3	1727077	1563292	1865987	60
	265	1	MGAS39693	1838534	3	1838532	+	MGAS2221	1723492	3	1723490	1720118	1838599	60				265	3	MGAS40642	1838583	195997	295629	-	MGAS5005	1727079	1462850	1562483	99544	99633	0
	266	1	MGAS39698	1838584	3	1838582	+	MGAS2221	1723492	3	1723490	1722131	1838600	60				266	3	MGAS40642	1838583	1600373	1675291	-	MGAS5005	1727079	196002	270909	74837	74918	0
	267	1	MGAS39699	1837238	3	1837236	+	MGAS2221	1723492	3	1723490	1722156	1837273	60				267	3	MGAS40639	1837448	3	1837446	+	MGAS5005	1727079	3	1727077	1563388	1864849	60
	268	1	MGAS39703	1797662	3	1797660	+	MGAS2221	1723492	3	1723490	1721836	1797797	60				268	3	MGAS40639	1837448	195999	295631	-	MGAS5005	1727079	1462850	1562483	99509	99633	0
	269	1	MGAS39704	1837238	3	1837236	+	MGAS2221	1723492	3	1723490	1722115	1837273	60				269	3	MGAS40639	1837448	1599028	1673946	-	MGAS5005	1727079	196002	270909	74837	74918	0
	270	1	MGAS39705	1838576	3	1838574	+	MGAS2221	1723492	3	1723490	1722098	1838599	60				270	3	MGAS40637	1837238	3	1837236	+	MGAS5005	1727079	3	1727077	1563388	1864639	60
	271	1	MGAS39709	1837193	3	1837191	+	MGAS2221	1723492	3	1723490	1722078	1837241	60				271	3	MGAS40637	1837238	195999	295631	-	MGAS5005	1727079	1462850	1562483	99509	99633	0
	272	1	MGAS39714	1837238	3	1837236	+	MGAS2221	1723492	3	1723490	1722175	1837273	60				272	3	MGAS40637	1837238	1599028	1673946	-	MGAS5005	1727079	196002	270909	74837	74918	0
	273	1	MGAS39716	1837238	3	1837236	+	MGAS2221	1723492	3	1723490	1722106	1837273	60				273	3	MGAS40632	1837238	3	1837236	+	MGAS5005	1727079	3	1727077	1563388	1864639	60
	274	1	MGAS39719	1838528	3	1838526	+	MGAS2221	1723492	3	1723490	1722006	1838599	60				274	3	MGAS40632	1837238	195999	295631	-	MGAS5005	1727079	1462850	1562483	99509	99633	0
	275	1	MGAS39721	1837279	3	1837277	+	MGAS2221	1723492	3	1723490	1722027	1837330	60				275	3	MGAS40632	1837238	1599028	1673946	-	MGAS5005	1727079	196002	270909	74837	74918	0
	276	1	MGAS39722	1838582	3	1838580	+	MGAS2221	1723492	3	1723490	1722115	1838599	60				276	3	MGAS40629	1837238	3	1837236	+	MGAS5005	1727079	3	1727077	1563385	1864639	60
	277	1	MGAS39735	1838576	3	1838574	+	MGAS2221	1723492	3	1723490	1722098	1838599	60				277	3	MGAS40629	1837238	195999	295631	-	MGAS5005	1727079	1462850	1562483	99509	99633	0
	278	1	MGAS39736	1838573	3	1838571	+	MGAS2221	1723492	3	1723490	1721870	1838599	60				278	3	MGAS40629	1837238	1599028	1673946	-	MGAS5005	1727079	196002	270909	74837	74918	0
	279	1	MGAS39738	1838568	3	1838566	+	MGAS2221	1723492	3	1723490	1722124	1838599	60				279	3	MGAS40627	1837238	3	1837236	+	MGAS5005	1727079	3	1727077	1563369	1864639	60
	280	1	MGAS39746	1835867	3	1835865	+	MGAS2221	1723492	3	1723490	1722171	1835947	60				280	3	MGAS40627	1837238	195999	295631	-	MGAS5005	1727079	1462850	1562483	99509	99633	0
	281	1	MGAS39751	1838750	3	1838748	+	MGAS2221	1723492	3	1723490	1722031	1838773	60				281	3	MGAS40627	1837238	1599028	1673946	-	MGAS5005	1727079	196002	270909	74837	74918	0
	282	1	MGAS39753	1844522	3	1844520	+	MGAS2221	1723492	3	1723490	1722048	1844600	60				282	3	MGAS40626	1843292	3	1843290	+	MGAS5005	1727079	3	1727077	1563291	1870695	60
	283	1	MGAS39755	1837238	3	1837236	+	MGAS2221	1723492	3	1723490	1722175	1837273	60				283	3	MGAS40626	1843292	202000	301632	-	MGAS5005	1727079	1462850	1562483	99507	99633	0
	284	1	MGAS39757	1838583	3	1838581	+	MGAS2221	1723492	3	1723490	1722140	1838599	60				284	3	MGAS40626	1843292	1605082	1680000	-	MGAS5005	1727079	196002	270909	74837	74918	0
	285	1	MGAS39761	1837238	3	1837236	+	MGAS2221	1723492	3	1723490	1722175	1837273	60				285	3	MGAS40624	1838536	3	1838534	+	MGAS5005	1727079	3	1727077	1563203	1865988	60
	286	1	MGAS39763	1837238	3	1837236	+	MGAS2221	1723492	3	1723490	1722175	1837273	60				286	3	MGAS40624	1838536	195997	295629	-	MGAS5005	1727079	1462850	1562483	99544	99633	0
	287	1	MGAS39769	1838583	3	1838581	+	MGAS2221	1723492	3	1723490	1722140	1838599	60				287	3	MGAS40624	1838536	1600374	1675292	-	MGAS5005	1727079	196002	270909	74837	74918	0
	288	1	MGAS39773	1837291	3	1837289	+	MGAS2221	1723492	3	1723490	1722103	1837328	60				288	3	MGAS40623	1831184	18	1831182	+	MGAS5005	1727079	18	1727077	1557364	1864625	60
	289	1	MGAS39774	1837238	3	1837236	+	MGAS2221	1723492	3	1723490	1722175	1837273	60				289	3	MGAS40623	1831184	189998	289630	-	MGAS5005	1727079	1462850	1562483	99478	99633	0
	290	1	MGAS39775	1837272	3	1837270	+	MGAS2221	1723492	3	1723490	1721894	1837345	60				290	3	MGAS40623	1831184	1592986	1667904	-	MGAS5005	1727079	196002	270909	74837	74918	0
	291	1	MGAS39780	1837236	3	1837234	+	MGAS2221	1723492	3	1723490	1722125	1837273	60				291	3	MGAS40622	1837238	3	1837236	+	MGAS5005	1727079	3	1727077	1563388	1864639	60
	292	1	MGAS39786	1838569	3	1838567	+	MGAS2221	1723492	3	1723490	1722121	1838599	60				292	3	MGAS40622	1837238	195999	295631	-	MGAS5005	1727079	1462850	1562483	99509	99633	0
	293	1	MGAS39791	1837250	3	1837248	+	MGAS2221	1723492	3	1723490	1722055	1837273	60				293	3	MGAS40622	1837238	1599028	1673946	-	MGAS5005	1727079	196002	270909	74837	74918	0
	294	1	MGAS39794	1838582	3	1838580	+	MGAS2221	1723492	3	1723490	1722081	1838600	60				294	3	MGAS39868	1837238	3	1837236	+	MGAS5005	1727079	3	1727077	1563388	1864639	60
	295	1	MGAS39795	1837280	3	1837278	+	MGAS2221	1723492	3	1723490	1722089	1837328	60				295	3	MGAS39868	1837238	195999	295631	-	MGAS5005	1727079	1462850	1562483	99509	99633	0
	296	1	MGAS39796	1838581	3	1838579	+	MGAS2221	1723492	3	1723490	1722090	1838599	60				296	3	MGAS39868	1837238	1599028	1673946	-	MGAS5005	1727079	196002	270909	74837	74918	0
	297	1	MGAS39799	1837238	3	1837236	+	MGAS2221	1723492	3	1723490	1722175	1837273	60				297	3	MGAS39866	1837238	3	1837236	+	MGAS5005	1727079	3	1727077	1563388	1864639	60
	298	1	MGAS39801	1837238	3	1837236	+	MGAS2221	1723492	3	1723490	1722175	1837273	60				298	3	MGAS39866	1837238	195999	295631	-	MGAS5005	1727079	1462850	1562483	99509	99633	0
	299	1	MGAS39802	1837272	3	1837270	+	MGAS2221	1723492	3	1723490	1721917	1837345	60				299	3	MGAS39866	1837238	1599028	1673946	-	MGAS5005	1727079	196002	270909	74837	74918	0
	300	1	MGAS39808	1836108	3	1836106	+	MGAS2221	1723492	3	1723490	1721933	1836131	60				300	3	MGAS39863	1831206	3	1831204	+	MGAS5005	1727079	3	1727077	1557363	1864639	60
	301	1	MGAS39811	1835976	3	1835974	+	MGAS2221	1723492	3	1723490	1722025	1836013	60				301	3	MGAS39863	1831206	189997	289629	-	MGAS5005	1727079	1462850	1562483	99509	99633	0
	302	1	MGAS39815	1838575	3	1838573	+	MGAS2221	1723492	3	1723490	1722097	1838599	60				302	3	MGAS39863	1831206	1593026	1667944	-	MGAS5005	1727079	196002	270909	74837	74918	0
	303	1	MGAS39816	1838536	3	1838534	+	MGAS2221	1723492	3	1723490	1722081	1838600	60				303	3	MGAS39857	1837238	3	1837236	+	MGAS5005	1727079	3	1727077	1563388	1864639	60
	304	1	MGAS39820	1838477	3	1838475	+	MGAS2221	1723492	3	1723490	1720569	1838599	60				304	3	MGAS39857	1837238	195999	295631	-	MGAS5005	1727079	1462850	1562483	99509	99633	0
	305	1	MGAS39823	1838551	3	1838549	+	MGAS2221	1723492	3	1723490	1718827	1838599	60				305	3	MGAS39857	1837238	1599028	1673946	-	MGAS5005	1727079	196002	270909	74837	74918	0
	306	1	MGAS39824	1838576	3	1838574	+	MGAS2221	1723492	3	1723490	1722047	1838599	60				306	3	MGAS39851	1837291	3	1837289	+	MGAS5005	1727079	3	1727077	1563269	1864694	60
	307	1	MGAS39825	1837271	3	1837269	+	MGAS2221	1723492	3	1723490	1721903	1837345	60				307	3	MGAS39851	1837291	195999	295631	-	MGAS5005	1727079	1462850	1562483	99507	99633	0
	308	1	MGAS39830	1879524	3	1879522	+	MGAS2221	1723492	3	1723490	1721997	1879653	60				308	3	MGAS39851	1837291	1599081	1673999	-	MGAS5005	1727079	196002	270909	74837	74918	0
	309	1	MGAS39831	1837238	3	1837236	+	MGAS2221	1723492	3	1723490	1722175	1837273	60				309	3	MGAS39845	1837238	3	1837236	+	MGAS5005	1727079	3	1727077	1563388	1864639	60
	310	1	MGAS39832	1838583	3	1838581	+	MGAS2221	1723492	3	1723490	1722135	1838599	60				310	3	MGAS39845	1837238	195999	295631	-	MGAS5005	1727079	1462850	1562483	99509	99633	0
	311	1	MGAS39833	1835934	3	1835932	+	MGAS2221	1723492	3	1723490	1721956	1835957	60				311	3	MGAS39845	1837238	1599028	1673946	-	MGAS5005	1727079	196002	270909	74837	74918	0
	312	1	MGAS39838	1837238	3	1837236	+	MGAS2221	1723492	3	1723490	1722175	1837273	60				312	3	MGAS39844	1837278	3	1837276	+	MGAS5005	1727079	3	1727077	1563194	1864696	60
	313	1	MGAS39839	1837238	3	1837236	+	MGAS2221	1723492	3	1723490	1722156	1837273	60				313	3	MGAS39844	1837278	195998	295630	-	MGAS5005	1727079	1462850	1562483	99507	99633	0
	314	1	MGAS39841	1835892	3	1835890	+	MGAS2221	1723492	3	1723490	1720760	1837273	60				314	3	MGAS39844	1837278	1599080	1673998	-	MGAS5005	1727079	196002	270909	74837	74918	0
	315	1	MGAS39844	1837278	3	1837276	+	MGAS2221	1723492	3	1723490	1722009	1837330	60				315	3	MGAS39841	1835892	3	1835890	+	MGAS5005	1727079	3	1727077	1561973	1864639	60
	316	1	MGAS39845	1837238	3	1837236	+	MGAS2221	1723492	3	1723490	1722175	1837273	60				316	3	MGAS39841	1835892	194654	294286	-	MGAS5005	1727079	1462850	1562483	99509	99633	0
	317	1	MGAS39851	1837291	3	1837289	+	MGAS2221	1723492	3	1723490	1722084	1837328	60				317	3	MGAS39841	1835892	1597683	1672600	-	MGAS5005	1727079	196002	270909	74812	74918	0
	318	1	MGAS39857	1837238	3	1837236	+	MGAS2221	1723492	3	1723490	1722175	1837273	60				318	3	MGAS39839	1837238	3	1837236	+	MGAS5005	1727079	3	1727077	1563369	1864639	60
	319	1	MGAS39863	1831206	3	1831204	+	MGAS2221	1723492	3	1723490	1716150	1837273	60				319	3	MGAS39839	1837238	195999	295631	-	MGAS5005	1727079	1462850	1562483	99509	99633	0
	320	1	MGAS39866	1837238	3	1837236	+	MGAS2221	1723492	3	1723490	1722175	1837273	60				320	3	MGAS39839	1837238	1599028	1673946	-	MGAS5005	1727079	196002	270909	74837	74918	0
	321	1	MGAS39868	1837238	3	1837236	+	MGAS2221	1723492	3	1723490	1722175	1837273	60				321	3	MGAS39838	1837238	3	1837236	+	MGAS5005	1727079	3	1727077	1563388	1864639	60
	322	1	MGAS40622	1837238	3	1837236	+	MGAS2221	1723492	3	1723490	1722175	1837273	60				322	3	MGAS39838	1837238	195999	295631	-	MGAS5005	1727079	1462850	1562483	99509	99633	0
	323	1	MGAS40623	1831184	18	1831182	+	MGAS2221	1723492	18	1723490	1716158	1837203	60				323	3	MGAS39838	1837238	1599028	1673946	-	MGAS5005	1727079	196002	270909	74837	74918	0
	324	1	MGAS40624	1838536	3	1838534	+	MGAS2221	1723492	3	1723490	1722051	1838600	60				324	3	MGAS39833	1835934	3	1835932	+	MGAS5005	1727079	3	1727077	1563177	1863333	60
	325	1	MGAS40626	1843292	3	1843290	+	MGAS2221	1723492	3	1723490	1722106	1843329	60				325	3	MGAS39833	1835934	195999	295619	-	MGAS5005	1727079	1462850	1562483	99485	99633	0
	326	1	MGAS40627	1837238	3	1837236	+	MGAS2221	1723492	3	1723490	1722156	1837273	60				326	3	MGAS39833	1835934	1597724	1672642	-	MGAS5005	1727079	196002	270909	74822	74918	0
	327	1	MGAS40629	1837238	3	1837236	+	MGAS2221	1723492	3	1723490	1722172	1837273	60				327	3	MGAS39832	1838583	3	1838581	+	MGAS5005	1727079	3	1727077	1563287	1865987	60
	328	1	MGAS40632	1837238	3	1837236	+	MGAS2221	1723492	3	1723490	1722175	1837273	60				328	3	MGAS39832	1838583	195997	295629	-	MGAS5005	1727079	1462850	1562483	99544	99633	0
	329	1	MGAS40637	1837238	3	1837236	+	MGAS2221	1723492	3	1723490	1722175	1837273	60				329	3	MGAS39832	1838583	1600373	1675291	-	MGAS5005	1727079	196002	270909	74837	74918	0
	330	1	MGAS40639	1837448	3	1837446	+	MGAS2221	1723492	3	1723490	1722175	1837483	60				330	3	MGAS39831	1837238	3	1837236	+	MGAS5005	1727079	3	1727077	1563388	1864639	60
	331	1	MGAS40642	1838583	3	1838581	+	MGAS2221	1723492	3	1723490	1722140	1838599	60				331	3	MGAS39831	1837238	195999	295631	-	MGAS5005	1727079	1462850	1562483	99509	99633	0
	332	1	MGAS40646	1831184	18	1831182	+	MGAS2221	1723492	18	1723490	1716158	1837203	60				332	3	MGAS39831	1837238	1599028	1673946	-	MGAS5005	1727079	196002	270909	74837	74918	0
	333	1	MGAS40649	1837238	3	1837236	+	MGAS2221	1723492	3	1723490	1722116	1837273	60				333	3	MGAS39830	1879524	3	1879522	+	MGAS5005	1727079	3	1727077	1563224	1907030	60
	334	1	MGAS40652	1837238	3	1837236	+	MGAS2221	1723492	3	1723490	1722156	1837273	60				334	3	MGAS39830	1879524	195998	295630	-	MGAS5005	1727079	1462850	1562483	99495	99633	0
	335	1	MGAS40653	1838576	3	1838574	+	MGAS2221	1723492	3	1723490	1722086	1838599	60				335	3	MGAS39830	1879524	1641355	1716262	-	MGAS5005	1727079	196002	270909	74851	74907	0
	336	1	MGAS40656	1838576	3	1838574	+	MGAS2221	1723492	3	1723490	1722091	1838599	60				336	3	MGAS39825	1837271	3	1837269	+	MGAS5005	1727079	3	1727077	1563137	1864711	60
	337	1	MGAS40658	1835935	3	1835933	+	MGAS2221	1723492	3	1723490	1721938	1835958	60				337	3	MGAS39825	1837271	196003	295635	-	MGAS5005	1727079	1462850	1562483	99510	99633	0
	338	1	MGAS40659	1838583	3	1838581	+	MGAS2221	1723492	3	1723490	1722129	1838599	60				338	3	MGAS39825	1837271	1599076	1673994	-	MGAS5005	1727079	196002	270909	74830	74918	0
	339	1	MGAS40665	1838583	3	1838581	+	MGAS2221	1723492	3	1723490	1722140	1838599	60				339	3	MGAS39824	1838576	3	1838574	+	MGAS5005	1727079	3	1727077	1563212	1865976	60
	340	1	MGAS40666	1835934	3	1835932	+	MGAS2221	1723492	3	1723490	1721960	1835957	60				340	3	MGAS39824	1838576	195999	295631	-	MGAS5005	1727079	1462850	1562483	99528	99633	0
	341	1	MGAS40670	1837238	3	1837236	+	MGAS2221	1723492	3	1723490	1722175	1837273	60				341	3	MGAS39824	1838576	1599041	1673959	-	MGAS5005	1727079	196002	270909	74837	74918	0
	342	1	MGAS40675	1837238	3	1837236	+	MGAS2221	1723492	3	1723490	1722129	1837273	60				342	3	MGAS39823	1838551	3	1838549	+	MGAS5005	1727079	3	1727077	1559992	1865976	60
	343	1	MGAS40682	1837238	3	1837236	+	MGAS2221	1723492	3	1723490	1722138	1837273	60				343	3	MGAS39823	1838551	195999	295631	-	MGAS5005	1727079	1462850	1562483	99528	99633	0
	344	1	MGAS40685	1837238	3	1837236	+	MGAS2221	1723492	3	1723490	1722156	1837273	60				344	3	MGAS39823	1838551	1599016	1673934	-	MGAS5005	1727079	196002	270909	74837	74918	0
	345	1	MGAS40686	1837238	3	1837236	+	MGAS2221	1723492	3	1723490	1722138	1837273	60				345	3	MGAS39820	1838477	3	1838475	+	MGAS5005	1727079	3	1727077	1561721	1865987	60
	346	1	MGAS40697	1839967	3	1839965	+	MGAS2221	1723492	3	1723490	1722012	1840023	60				346	3	MGAS39820	1838477	195997	295629	-	MGAS5005	1727079	1462850	1562483	99544	99633	0
	347	1	MGAS40698	1837238	3	1837236	+	MGAS2221	1723492	3	1723490	1722156	1837273	60				347	3	MGAS39820	1838477	1600267	1675185	-	MGAS5005	1727079	196002	270909	74837	74918	0
	348	1	MGAS40703	1835922	3	1835920	+	MGAS2221	1723492	3	1723490	1721985	1835947	60				348	3	MGAS39816	1838536	3	1838534	+	MGAS5005	1727079	3	1727077	1563233	1865988	60
	349	1	MGAS40704	1837237	3	1837235	+	MGAS2221	1723492	3	1723490	1722150	1837273	60				349	3	MGAS39816	1838536	195997	295629	-	MGAS5005	1727079	1462850	1562483	99544	99633	0
	350	1	MGAS40710	1837272	3	1837270	+	MGAS2221	1723492	3	1723490	1721894	1837345	60				350	3	MGAS39816	1838536	1600374	1675292	-	MGAS5005	1727079	196002	270909	74837	74918	0
	351	1	MGAS40711	1838520	3	1838518	+	MGAS2221	1723492	3	1723490	1722123	1838550	60				351	3	MGAS39815	1838575	3	1838573	+	MGAS5005	1727079	3	1727077	1563262	1865976	60
	352	1	MGAS40718	1838482	3	1838480	+	MGAS2221	1723492	3	1723490	1722106	1838512	60				352	3	MGAS39815	1838575	195999	295631	-	MGAS5005	1727079	1462850	1562483	99528	99633	0
	353	1	MGAS40719	1838482	3	1838480	+	MGAS2221	1723492	3	1723490	1722106	1838512	60				353	3	MGAS39815	1838575	1599040	1673958	-	MGAS5005	1727079	196002	270909	74837	74918	0
	354	1	MGAS40721	1837193	3	1837191	+	MGAS2221	1723492	3	1723490	1722078	1837241	60				354	3	MGAS39811	1835976	3	1835974	+	MGAS5005	1727079	3	1727077	1563248	1863379	60
	355	1	MGAS40725	1837238	3	1837236	+	MGAS2221	1723492	3	1723490	1722138	1837273	60				355	3	MGAS39811	1835976	195999	295631	-	MGAS5005	1727079	1462850	1562483	99507	99633	0
	356	1	MGAS40727	1837291	3	1837289	+	MGAS2221	1723492	3	1723490	1722084	1837328	60				356	3	MGAS39811	1835976	1597766	1672684	-	MGAS5005	1727079	196002	270909	74837	74918	0
	357	1	MGAS40728	1880368	3	1880366	+	MGAS2221	1723492	3	1723490	1722140	1880384	60				357	3	MGAS39808	1836108	3	1836106	+	MGAS5005	1727079	3	1727077	1563154	1863507	60
	358	1	MGAS40729	1837279	3	1837277	+	MGAS2221	1723492	3	1723490	1722034	1837330	60				358	3	MGAS39808	1836108	195999	295619	-	MGAS5005	1727079	1462850	1562483	99485	99633	0
	359	1	MGAS40731	1835930	3	1835928	+	MGAS2221	1723492	3	1723490	1721997	1835955	60				359	3	MGAS39808	1836108	1597724	1672642	-	MGAS5005	1727079	196002	270909	74822	74918	0
	360	1	MGAS40732	1838576	3	1838574	+	MGAS2221	1723492	3	1723490	1721665	1838602	60				360	3	MGAS39802	1837272	3	1837270	+	MGAS5005	1727079	3	1727077	1563151	1864711	60
	361	1	MGAS40733	1837238	3	1837236	+	MGAS2221	1723492	3	1723490	1722175	1837273	60				361	3	MGAS39802	1837272	196003	295635	-	MGAS5005	1727079	1462850	1562483	99510	99633	0
	362	1	MGAS40735	1838571	3	1838569	+	MGAS2221	1723492	3	1723490	1721406	1838616	60				362	3	MGAS39802	1837272	1599076	1673994	-	MGAS5005	1727079	196002	270909	74830	74918	0
	363	1	MGAS40738	1835934	3	1835932	+	MGAS2221	1723492	3	1723490	1721960	1835957	60				363	3	MGAS39801	1837238	3	1837236	+	MGAS5005	1727079	3	1727077	1563388	1864639	60
	364	1	MGAS40748	1838583	3	1838581	+	MGAS2221	1723492	3	1723490	1722140	1838599	60				364	3	MGAS39801	1837238	195999	295631	-	MGAS5005	1727079	1462850	1562483	99509	99633	0
	365	1	MGAS40749	1838583	3	1838581	+	MGAS2221	1723492	3	1723490	1722140	1838599	60				365	3	MGAS39801	1837238	1599028	1673946	-	MGAS5005	1727079	196002	270909	74837	74918	0
	366	1	MGAS40750	1837280	3	1837278	+	MGAS2221	1723492	3	1723490	1722074	1837328	60				366	3	MGAS39799	1837238	3	1837236	+	MGAS5005	1727079	3	1727077	1563388	1864639	60
	367	1	MGAS40751	1837280	3	1837278	+	MGAS2221	1723492	3	1723490	1722089	1837328	60				367	3	MGAS39799	1837238	195999	295631	-	MGAS5005	1727079	1462850	1562483	99509	99633	0
	368	1	MGAS40757	1837238	3	1837236	+	MGAS2221	1723492	3	1723490	1722106	1837273	60				368	3	MGAS39799	1837238	1599028	1673946	-	MGAS5005	1727079	196002	270909	74837	74918	0
	369	1	MGAS40758	1837279	3	1837277	+	MGAS2221	1723492	3	1723490	1722030	1837330	60				369	3	MGAS39796	1838581	3	1838579	+	MGAS5005	1727079	3	1727077	1563242	1865987	60
	370	1	MGAS40762	1837291	3	1837289	+	MGAS2221	1723492	3	1723490	1722085	1837328	60				370	3	MGAS39796	1838581	195995	295627	-	MGAS5005	1727079	1462850	1562483	99544	99633	0
	371	1	MGAS40765	1837291	3	1837289	+	MGAS2221	1723492	3	1723490	1722084	1837328	60				371	3	MGAS39796	1838581	1600371	1675289	-	MGAS5005	1727079	196002	270909	74837	74918	0
	372	1	MGAS40768	1838583	3	1838581	+	MGAS2221	1723492	3	1723490	1722140	1838599	60				372	3	MGAS39795	1837280	3	1837278	+	MGAS5005	1727079	3	1727077	1563274	1864694	60
	373	1	MGAS40769	1837395	3	1837393	+	MGAS2221	1723492	3	1723490	1722034	1837446	60				373	3	MGAS39795	1837280	195999	295631	-	MGAS5005	1727079	1462850	1562483	99507	99633	0
	374	1	MGAS40771	1837237	3	1837235	+	MGAS2221	1723492	3	1723490	1722163	1837272	60				374	3	MGAS39795	1837280	1599070	1673988	-	MGAS5005	1727079	196002	270909	74837	74918	0
	375	1	MGAS40777	1838482	3	1838480	+	MGAS2221	1723492	3	1723490	1722106	1838512	60				375	3	MGAS39794	1838582	3	1838580	+	MGAS5005	1727079	3	1727077	1563233	1865988	60
	376	1	MGAS40778	1837238	3	1837236	+	MGAS2221	1723492	3	1723490	1722129	1837273	60				376	3	MGAS39794	1838582	195997	295629	-	MGAS5005	1727079	1462850	1562483	99544	99633	0
	377	1	MGAS40781	1838576	3	1838574	+	MGAS2221	1723492	3	1723490	1722098	1838599	60				377	3	MGAS39794	1838582	1600373	1675290	-	MGAS5005	1727079	196002	270909	74812	74918	0
	378	1	MGAS40782	1837238	3	1837236	+	MGAS2221	1723492	3	1723490	1722156	1837273	60				378	3	MGAS39791	1837250	3	1837248	+	MGAS5005	1727079	3	1727077	1563251	1864650	60
	379	1	MGAS40783	1837238	3	1837236	+	MGAS2221	1723492	3	1723490	1722138	1837273	60				379	3	MGAS39791	1837250	195999	295631	-	MGAS5005	1727079	1462850	1562483	99528	99633	0
	380	1	MGAS40785	1837279	3	1837277	+	MGAS2221	1723492	3	1723490	1722027	1837330	60				380	3	MGAS39791	1837250	1597715	1672633	-	MGAS5005	1727079	196002	270909	74837	74918	0
	381	1	MGAS40786	1838582	3	1838580	+	MGAS2221	1723492	3	1723490	1722093	1838599	60				381	3	MGAS39786	1838569	3	1838567	+	MGAS5005	1727079	3	1727077	1563273	1865987	60
	382	1	MGAS40787	1835893	3	1835891	+	MGAS2221	1723492	3	1723490	1722025	1835930	60				382	3	MGAS39786	1838569	195997	295629	-	MGAS5005	1727079	1462850	1562483	99544	99633	0
	383	1	MGAS40789	1835976	3	1835974	+	MGAS2221	1723492	3	1723490	1722020	1836013	60				383	3	MGAS39786	1838569	1600359	1675277	-	MGAS5005	1727079	196002	270909	74837	74918	0
	384	1	MGAS40792	1835976	3	1835974	+	MGAS2221	1723492	3	1723490	1722025	1836013	60				384	3	MGAS39780	1837236	3	1837234	+	MGAS5005	1727079	3	1727077	1563338	1864639	60
	385	1	MGAS40793	1838587	3	1838585	+	MGAS2221	1723492	3	1723490	1722123	1838617	60				385	3	MGAS39780	1837236	195998	295630	-	MGAS5005	1727079	1462850	1562483	99509	99633	0
	386	1	MGAS40795	1836729	3	1836727	+	MGAS2221	1723492	3	1723490	1721593	1837241	60				386	3	MGAS39780	1837236	1599026	1673944	-	MGAS5005	1727079	196002	270909	74837	74918	0
	387	1	MGAS40798	1835922	3	1835920	+	MGAS2221	1723492	3	1723490	1722004	1835947	60				387	3	MGAS39775	1837272	3	1837270	+	MGAS5005	1727079	3	1727077	1563128	1864711	60
	388	1	MGAS40799	1838521	3	1838519	+	MGAS2221	1723492	3	1723490	1722043	1838599	60				388	3	MGAS39775	1837272	196003	295635	-	MGAS5005	1727079	1462850	1562483	99510	99633	0
	389	1	MGAS40803	1838576	3	1838574	+	MGAS2221	1723492	3	1723490	1722047	1838599	60				389	3	MGAS39775	1837272	1599076	1673994	-	MGAS5005	1727079	196002	270909	74830	74918	0
	390	1	MGAS40804	1836848	3	1836846	+	MGAS2221	1723492	3	1723490	1721978	1836872	60				390	3	MGAS39774	1837238	3	1837236	+	MGAS5005	1727079	3	1727077	1563388	1864639	60
	391	1	MGAS40806	1836006	3	1836004	+	MGAS2221	1723492	3	1723490	1722025	1836043	60				391	3	MGAS39774	1837238	195999	295631	-	MGAS5005	1727079	1462850	1562483	99509	99633	0
	392	1	MGAS40807	1837272	3	1837270	+	MGAS2221	1723492	3	1723490	1721875	1837345	60				392	3	MGAS39774	1837238	1599028	1673946	-	MGAS5005	1727079	196002	270909	74837	74918	0
	393	1	MGAS40811	1837238	3	1837236	+	MGAS2221	1723492	3	1723490	1722167	1837273	60				393	3	MGAS39773	1837291	3	1837289	+	MGAS5005	1727079	3	1727077	1563288	1864694	60
	394	1	MGAS40812	1843292	3	1843290	+	MGAS2221	1723492	3	1723490	1722106	1843329	60				394	3	MGAS39773	1837291	195999	295631	-	MGAS5005	1727079	1462850	1562483	99523	99633	0
	395	1	MGAS40815	1838565	3	1838563	+	MGAS2221	1723492	3	1723490	1721888	1838605	60				395	3	MGAS39773	1837291	1599081	1673999	-	MGAS5005	1727079	196002	270909	74837	74918	0
	396	1	MGAS40816	1838583	3	1838581	+	MGAS2221	1723492	3	1723490	1722090	1838599	60				396	3	MGAS39769	1838583	3	1838581	+	MGAS5005	1727079	3	1727077	1563292	1865987	60
	397	1	MGAS40817	1837291	3	1837289	+	MGAS2221	1723492	3	1723490	1722064	1837328	60				397	3	MGAS39769	1838583	195997	295629	-	MGAS5005	1727079	1462850	1562483	99544	99633	0
	398	1	MGAS40829	1835828	3	1835826	+	MGAS2221	1723492	3	1723490	1721712	1836039	60				398	3	MGAS39769	1838583	1600373	1675291	-	MGAS5005	1727079	196002	270909	74837	74918	0
	399	1	MGAS40837	1837239	3	1837237	+	MGAS2221	1723492	3	1723490	1722173	1837274	60				399	3	MGAS39763	1837238	3	1837236	+	MGAS5005	1727079	3	1727077	1563388	1864639	60
	400	1	MGAS40838	1838576	3	1838574	+	MGAS2221	1723492	3	1723490	1722098	1838599	60				400	3	MGAS39763	1837238	195999	295631	-	MGAS5005	1727079	1462850	1562483	99509	99633	0
	401	1	MGAS40842	1838521	3	1838519	+	MGAS2221	1723492	3	1723490	1722043	1838599	60				401	3	MGAS39763	1837238	1599028	1673946	-	MGAS5005	1727079	196002	270909	74837	74918	0
	402	1	MGAS40844	1838564	3	1838562	+	MGAS2221	1723492	3	1723490	1722089	1838599	60				402	3	MGAS39761	1837238	3	1837236	+	MGAS5005	1727079	3	1727077	1563388	1864639	60
	403	1	MGAS40845	1837173	3	1837171	+	MGAS2221	1723492	3	1723490	1721799	1837345	60				403	3	MGAS39761	1837238	195999	295631	-	MGAS5005	1727079	1462850	1562483	99509	99633	0
	404	1	MGAS40846	1837238	3	1837236	+	MGAS2221	1723492	3	1723490	1722175	1837273	60				404	3	MGAS39761	1837238	1599028	1673946	-	MGAS5005	1727079	196002	270909	74837	74918	0
	405	1	MGAS40847	1835922	3	1835920	+	MGAS2221	1723492	3	1723490	1722004	1835947	60				405	3	MGAS39757	1838583	3	1838581	+	MGAS5005	1727079	3	1727077	1563292	1865987	60
	406	1	MGAS40851	1838583	3	1838581	+	MGAS2221	1723492	3	1723490	1722140	1838599	60				406	3	MGAS39757	1838583	195997	295629	-	MGAS5005	1727079	1462850	1562483	99544	99633	0
	407	1	MGAS40854	1837272	3	1837270	+	MGAS2221	1723492	3	1723490	1721917	1837345	60				407	3	MGAS39757	1838583	1600373	1675291	-	MGAS5005	1727079	196002	270909	74837	74918	0
	408	1	MGAS40857	1838576	3	1838574	+	MGAS2221	1723492	3	1723490	1722098	1838599	60				408	3	MGAS39755	1837238	3	1837236	+	MGAS5005	1727079	3	1727077	1563388	1864639	60
	409	1	MGAS40859	1837238	3	1837236	+	MGAS2221	1723492	3	1723490	1722175	1837273	60				409	3	MGAS39755	1837238	195999	295631	-	MGAS5005	1727079	1462850	1562483	99509	99633	0
	410	1	MGAS40860	1837281	3	1837279	+	MGAS2221	1723492	3	1723490	1722067	1837329	60				410	3	MGAS39755	1837238	1599028	1673946	-	MGAS5005	1727079	196002	270909	74837	74918	0
	411	1	MGAS40948	1837279	3	1837277	+	MGAS2221	1723492	3	1723490	1722030	1837330	60				411	3	MGAS39753	1844522	3	1844520	+	MGAS5005	1727079	3	1727077	1563200	1871988	60
																		412	3	MGAS39753	1844522	201998	301630	-	MGAS5005	1727079	1462850	1562483	99544	99633	0
																		413	3	MGAS39753	1844522	1606360	1681278	-	MGAS5005	1727079	196002	270909	74837	74918	0
																		414	3	MGAS39751	1838750	3	1838748	+	MGAS5005	1727079	3	1727077	1563196	1866150	60
																		415	3	MGAS39751	1838750	195999	295631	-	MGAS5005	1727079	1462850	1562483	99528	99633	0
																		416	3	MGAS39751	1838750	1599041	1673959	-	MGAS5005	1727079	196002	270909	74837	74918	0
																		417	3	MGAS39746	1835867	3	1835865	+	MGAS5005	1727079	3	1727077	1563305	1863336	60
																		418	3	MGAS39746	1835867	196002	295634	-	MGAS5005	1727079	1462850	1562483	99548	99633	0
																		419	3	MGAS39746	1835867	1597675	1672593	-	MGAS5005	1727079	196002	270909	74783	74918	0
																		420	3	MGAS39738	1838568	3	1838566	+	MGAS5005	1727079	3	1727077	1563276	1865987	60
																		421	3	MGAS39738	1838568	195997	295629	-	MGAS5005	1727079	1462850	1562483	99544	99633	0
																		422	3	MGAS39738	1838568	1600373	1675291	-	MGAS5005	1727079	196002	270909	74837	74918	0
																		423	3	MGAS39736	1838573	3	1838571	+	MGAS5005	1727079	3	1727077	1563035	1865976	60
																		424	3	MGAS39736	1838573	195999	295631	-	MGAS5005	1727079	1462850	1562483	99528	99633	0
																		425	3	MGAS39736	1838573	1599038	1673956	-	MGAS5005	1727079	196002	270909	74837	74918	0
																		426	3	MGAS39735	1838576	3	1838574	+	MGAS5005	1727079	3	1727077	1563263	1865976	60
																		427	3	MGAS39735	1838576	195999	295631	-	MGAS5005	1727079	1462850	1562483	99528	99633	0
																		428	3	MGAS39735	1838576	1599041	1673959	-	MGAS5005	1727079	196002	270909	74837	74918	0
																		429	3	MGAS39722	1838582	3	1838580	+	MGAS5005	1727079	3	1727077	1563267	1865987	60
																		430	3	MGAS39722	1838582	195997	295628	-	MGAS5005	1727079	1462850	1562483	99519	99633	0
																		431	3	MGAS39722	1838582	1600372	1675290	-	MGAS5005	1727079	196002	270909	74837	74918	0
																		432	3	MGAS39721	1837279	3	1837277	+	MGAS5005	1727079	3	1727077	1563212	1864696	60
																		433	3	MGAS39721	1837279	195999	295631	-	MGAS5005	1727079	1462850	1562483	99507	99633	0
																		434	3	MGAS39721	1837279	1599081	1673999	-	MGAS5005	1727079	196002	270909	74837	74918	0
																		435	3	MGAS39719	1838528	3	1838526	+	MGAS5005	1727079	3	1727077	1563219	1865928	60
																		436	3	MGAS39719	1838528	195999	295583	-	MGAS5005	1727079	1462850	1562483	99480	99633	0
																		437	3	MGAS39719	1838528	1598993	1673911	-	MGAS5005	1727079	196002	270909	74837	74918	0
																		438	3	MGAS39716	1837238	3	1837236	+	MGAS5005	1727079	3	1727077	1563319	1864639	60
																		439	3	MGAS39716	1837238	195999	295631	-	MGAS5005	1727079	1462850	1562483	99509	99633	0
																		440	3	MGAS39716	1837238	1599028	1673946	-	MGAS5005	1727079	196002	270909	74837	74918	0
																		441	3	MGAS39714	1837238	3	1837236	+	MGAS5005	1727079	3	1727077	1563388	1864639	60
																		442	3	MGAS39714	1837238	195999	295631	-	MGAS5005	1727079	1462850	1562483	99509	99633	0
																		443	3	MGAS39714	1837238	1599028	1673946	-	MGAS5005	1727079	196002	270909	74837	74918	0
																		444	3	MGAS39709	1837193	3	1837191	+	MGAS5005	1727079	3	1727077	1563176	1864694	60
																		445	3	MGAS39709	1837193	195999	295631	-	MGAS5005	1727079	1462850	1562483	99507	99633	0
																		446	3	MGAS39709	1837193	1599070	1673988	-	MGAS5005	1727079	196002	270909	74837	74918	0
																		447	3	MGAS39705	1838576	3	1838574	+	MGAS5005	1727079	3	1727077	1563263	1865976	60
																		448	3	MGAS39705	1838576	195999	295631	-	MGAS5005	1727079	1462850	1562483	99528	99633	0
																		449	3	MGAS39705	1838576	1599041	1673959	-	MGAS5005	1727079	196002	270909	74837	74918	0
																		450	3	MGAS39704	1837238	3	1837236	+	MGAS5005	1727079	3	1727077	1563328	1864639	60
																		451	3	MGAS39704	1837238	195999	295631	-	MGAS5005	1727079	1462850	1562483	99509	99633	0
																		452	3	MGAS39704	1837238	1599028	1673946	-	MGAS5005	1727079	196002	270909	74837	74918	0
																		453	3	MGAS39703	1797662	3	1797660	+	MGAS5005	1727079	3	1727077	1562870	1825357	60
																		454	3	MGAS39703	1797662	195999	295631	-	MGAS5005	1727079	1462850	1562483	99473	99633	0
																		455	3	MGAS39703	1797662	1559500	1634418	-	MGAS5005	1727079	196002	270909	74837	74918	0
																		456	3	MGAS39699	1837238	3	1837236	+	MGAS5005	1727079	3	1727077	1563369	1864639	60
																		457	3	MGAS39699	1837238	195999	295631	-	MGAS5005	1727079	1462850	1562483	99509	99633	0
																		458	3	MGAS39699	1837238	1599028	1673946	-	MGAS5005	1727079	196002	270909	74837	74918	0
																		459	3	MGAS39698	1838584	3	1838582	+	MGAS5005	1727079	3	1727077	1563283	1865988	60
																		460	3	MGAS39698	1838584	195997	295629	-	MGAS5005	1727079	1462850	1562483	99544	99633	0
																		461	3	MGAS39698	1838584	1600374	1675292	-	MGAS5005	1727079	196002	270909	74837	74918	0
																		462	3	MGAS39693	1838534	3	1838532	+	MGAS5005	1727079	3	1727077	1561270	1865987	60
																		463	3	MGAS39693	1838534	195997	295629	-	MGAS5005	1727079	1462850	1562483	99544	99633	0
																		464	3	MGAS39693	1838534	1600324	1675242	-	MGAS5005	1727079	196002	270909	74837	74918	0
																		465	3	MGAS39690	1876887	3	1876885	+	MGAS5005	1727079	3	1727077	1563171	1904287	60
																		466	3	MGAS39690	1876887	234310	333942	-	MGAS5005	1727079	1462850	1562483	99490	99633	0
																		467	3	MGAS39690	1876887	1637352	1712270	-	MGAS5005	1727079	196002	270909	74837	74918	0
																		468	3	MGAS39689	1835884	3	1835882	+	MGAS5005	1727079	3	1727077	1563305	1863353	60
																		469	3	MGAS39689	1835884	196002	295634	-	MGAS5005	1727079	1462850	1562483	99548	99633	0
																		470	3	MGAS39689	1835884	1597692	1672610	-	MGAS5005	1727079	196002	270909	74783	74918	0
																		471	3	MGAS39687	1838582	3	1838580	+	MGAS5005	1727079	3	1727077	1563267	1865987	60
																		472	3	MGAS39687	1838582	195996	295628	-	MGAS5005	1727079	1462850	1562483	99544	99633	0
																		473	3	MGAS39687	1838582	1600372	1675290	-	MGAS5005	1727079	196002	270909	74837	74918	0
																		474	3	MGAS39686	1837279	3	1837277	+	MGAS5005	1727079	3	1727077	1563219	1864696	60
																		475	3	MGAS39686	1837279	195999	295631	-	MGAS5005	1727079	1462850	1562483	99507	99633	0
																		476	3	MGAS39686	1837279	1599081	1673999	-	MGAS5005	1727079	196002	270909	74837	74918	0
																		477	3	MGAS39661	1838570	3	1838568	+	MGAS5005	1727079	3	1727077	1561379	1865987	60
																		478	3	MGAS39661	1838570	195996	295627	-	MGAS5005	1727079	1462850	1562483	99519	99633	0
																		479	3	MGAS39661	1838570	1600360	1675278	-	MGAS5005	1727079	196002	270909	74837	74918	0
																		480	3	MGAS39638	1831999	3	1831997	+	MGAS5005	1727079	3	1727077	1557805	1864711	60
																		481	3	MGAS39638	1831999	196002	295634	-	MGAS5005	1727079	1462850	1562483	99510	99633	0
																		482	3	MGAS39638	1831999	1599075	1673993	-	MGAS5005	1727079	196002	270909	74830	74918	0
																		483	3	MGAS39632	1838521	3	1838519	+	MGAS5005	1727079	3	1727077	1563170	1865987	60
																		484	3	MGAS39632	1838521	195997	295629	-	MGAS5005	1727079	1462850	1562483	99544	99633	0
																		485	3	MGAS39632	1838521	1600359	1675277	-	MGAS5005	1727079	196002	270909	74837	74918	0
																		486	3	MGAS39625	1839967	3	1839965	+	MGAS5005	1727079	3	1727077	1563200	1867399	60
																		487	3	MGAS39625	1839967	197325	296955	-	MGAS5005	1727079	1462850	1562483	99505	99633	0
																		488	3	MGAS39625	1839967	1601788	1676706	-	MGAS5005	1727079	196002	270909	74823	74918	0
																		489	3	MGAS39620	1837152	3	1837150	+	MGAS5005	1727079	3	1727077	1563282	1864628	60
																		490	3	MGAS39620	1837152	195999	295631	-	MGAS5005	1727079	1462850	1562483	99528	99633	0
																		491	3	MGAS39620	1837152	1598942	1673860	-	MGAS5005	1727079	196002	270909	74837	74918	0
																		492	3	MGAS39605	1838582	3	1838580	+	MGAS5005	1727079	3	1727077	1563267	1865987	60
																		493	3	MGAS39605	1838582	195996	295628	-	MGAS5005	1727079	1462850	1562483	99544	99633	0
																		494	3	MGAS39605	1838582	1600372	1675290	-	MGAS5005	1727079	196002	270909	74837	74918	0
																		495	3	MGAS39579	1835934	3	1835932	+	MGAS5005	1727079	3	1727077	1563198	1863333	60
																		496	3	MGAS39579	1835934	195999	295619	-	MGAS5005	1727079	1462850	1562483	99485	99633	0
																		497	3	MGAS39579	1835934	1597724	1672642	-	MGAS5005	1727079	196002	270909	74822	74918	0
																		498	3	MGAS39563	1838569	3	1838567	+	MGAS5005	1727079	3	1727077	1563244	1865987	60
																		499	3	MGAS39563	1838569	195997	295629	-	MGAS5005	1727079	1462850	1562483	99544	99633	0
																		500	3	MGAS39563	1838569	1600359	1675277	-	MGAS5005	1727079	196002	270909	74837	74918	0
																		501	3	MGAS39557	1878018	3	1878016	+	MGAS5005	1727079	3	1727077	1563326	1905422	60
																		502	3	MGAS39557	1878018	196000	295633	-	MGAS5005	1727079	1462850	1562483	99539	99633	0
																		503	3	MGAS39557	1878018	1639810	1714728	-	MGAS5005	1727079	196002	270909	74780	74918	0
																		504	3	MGAS39525	1899636	3	1899634	+	MGAS5005	1727079	3	1727077	1563372	1927136	60
																		505	3	MGAS39525	1899636	196002	295527	-	MGAS5005	1727079	1462850	1562483	99426	99634	0
																		506	3	MGAS39525	1899636	1661503	1736421	-	MGAS5005	1727079	196002	270909	74826	74918	0
																		507	3	MGAS39520	1837330	3	1837328	+	MGAS5005	1727079	3	1727077	1563285	1864748	60
																		508	3	MGAS39520	1837330	195997	295629	-	MGAS5005	1727079	1462850	1562483	99544	99633	0
																		509	3	MGAS39520	1837330	1599033	1673951	-	MGAS5005	1727079	196002	270909	74837	74918	0
																		510	3	MGAS39497	1838576	3	1838574	+	MGAS5005	1727079	3	1727077	1563226	1865976	60
																		511	3	MGAS39497	1838576	195999	295631	-	MGAS5005	1727079	1462850	1562483	99528	99633	0
																		512	3	MGAS39497	1838576	1599041	1673959	-	MGAS5005	1727079	196002	270909	74837	74918	0
																		513	3	MGAS39496	1791852	3	1791850	+	MGAS5005	1727079	3	1727077	1556836	1825443	60
																		514	3	MGAS39496	1791852	189998	289630	-	MGAS5005	1727079	1462850	1562483	99528	99633	0
																		515	3	MGAS39496	1791852	1552233	1627151	-	MGAS5005	1727079	196002	270909	74837	74918	0
																		516	3	MGAS39492	1837238	3	1837236	+	MGAS5005	1727079	3	1727077	1563388	1864639	60
																		517	3	MGAS39492	1837238	195999	295631	-	MGAS5005	1727079	1462850	1562483	99509	99633	0
																		518	3	MGAS39492	1837238	1599028	1673946	-	MGAS5005	1727079	196002	270909	74837	74918	0
																		519	3	MGAS39436	1800622	3	1800620	+	MGAS5005	1727079	3	1727077	1562962	1828233	60
																		520	3	MGAS39436	1800622	195999	295631	-	MGAS5005	1727079	1462850	1562483	99512	99633	0
																		521	3	MGAS39436	1800622	1562412	1637330	-	MGAS5005	1727079	196002	270909	74806	74918	0
																		522	3	MGAS39424	1832540	3	1832538	+	MGAS5005	1727079	3	1727077	1557469	1865967	60
																		523	3	MGAS39424	1832540	190001	289633	-	MGAS5005	1727079	1462850	1562483	99466	99633	0
																		524	3	MGAS39424	1832540	1594391	1669309	-	MGAS5005	1727079	196002	270909	74812	74918	0
																		525	3	MGAS38365	1880938	3	1880936	+	MGAS5005	1727079	3	1727077	1563292	1908342	60
																		526	3	MGAS38365	1880938	195997	295629	-	MGAS5005	1727079	1462850	1562483	99544	99633	0
																		527	3	MGAS38365	1880938	1642728	1717646	-	MGAS5005	1727079	196002	270909	74837	74918	0
																		528	3	MGAS38364	1835898	3	1835896	+	MGAS5005	1727079	3	1727077	1563079	1863325	60
																		529	3	MGAS38364	1835898	195998	295630	-	MGAS5005	1727079	1462850	1562483	99485	99633	0
																		530	3	MGAS38364	1835898	1597715	1672633	-	MGAS5005	1727079	196002	270909	74837	74918	0
																		531	3	MGAS38363	1837231	3	1837229	+	MGAS5005	1727079	3	1727077	1563269	1864644	60
																		532	3	MGAS38363	1837231	195999	295631	-	MGAS5005	1727079	1462850	1562483	99509	99633	0
																		533	3	MGAS38363	1837231	1599033	1673951	-	MGAS5005	1727079	196002	270909	74837	74918	0
																		534	3	MGAS38362	1838702	3	1838700	+	MGAS5005	1727079	3	1727077	1563230	1866102	60
																		535	3	MGAS38362	1838702	195999	295631	-	MGAS5005	1727079	1462850	1562483	99528	99633	0
																		536	3	MGAS38362	1838702	1599041	1673959	-	MGAS5005	1727079	196002	270909	74837	74918	0
																		537	3	MGAS38361	1837417	3	1837415	+	MGAS5005	1727079	3	1727077	1563261	1864820	60
																		538	3	MGAS38361	1837417	195999	295631	-	MGAS5005	1727079	1462850	1562483	99507	99633	0
																		539	3	MGAS38361	1837417	1599081	1673999	-	MGAS5005	1727079	196002	270909	74816	74918	0
																		540	3	MGAS38360	1838583	3	1838581	+	MGAS5005	1727079	3	1727077	1563248	1865987	60
																		541	3	MGAS38360	1838583	195997	295629	-	MGAS5005	1727079	1462850	1562483	99544	99633	0
																		542	3	MGAS38360	1838583	1600373	1675291	-	MGAS5005	1727079	196002	270909	74837	74918	0
																		543	3	MGAS38359	1852045	3	1852043	+	MGAS5005	1727079	3	1727077	1563279	1879449	60
																		544	3	MGAS38359	1852045	195997	295629	-	MGAS5005	1727079	1462850	1562483	99544	99633	0
																		545	3	MGAS38359	1852045	1613835	1688753	-	MGAS5005	1727079	196002	270909	74837	74918	0
																		546	3	MGAS38358	1837325	3	1837323	+	MGAS5005	1727079	3	1727077	1563358	1864726	60
																		547	3	MGAS38358	1837325	195999	295631	-	MGAS5005	1727079	1462850	1562483	99509	99633	0
																		548	3	MGAS38358	1837325	1599028	1673946	-	MGAS5005	1727079	196002	270909	74837	74918	0
																		549	3	MGAS38357	1838583	3	1838581	+	MGAS5005	1727079	3	1727077	1563248	1865987	60
																		550	3	MGAS38357	1838583	195997	295629	-	MGAS5005	1727079	1462850	1562483	99544	99633	0
																		551	3	MGAS38357	1838583	1600373	1675291	-	MGAS5005	1727079	196002	270909	74837	74918	0
																		552	3	MGAS38356	1839701	3	1839699	+	MGAS5005	1727079	3	1727077	1553349	1867110	60
																		553	3	MGAS38356	1839701	195997	295629	-	MGAS5005	1727079	1462850	1562483	99544	99633	0
																		554	3	MGAS38356	1839701	1601491	1676409	-	MGAS5005	1727079	196002	270909	74819	74918	0
																		555	3	MGAS38355	1838583	3	1838581	+	MGAS5005	1727079	3	1727077	1563248	1865987	60
																		556	3	MGAS38355	1838583	195997	295629	-	MGAS5005	1727079	1462850	1562483	99544	99633	0
																		557	3	MGAS38355	1838583	1600373	1675291	-	MGAS5005	1727079	196002	270909	74837	74918	0
																		558	3	MGAS38354	1837279	3	1837277	+	MGAS5005	1727079	3	1727077	1563222	1864694	60
																		559	3	MGAS38354	1837279	195999	295631	-	MGAS5005	1727079	1462850	1562483	99507	99633	0
																		560	3	MGAS38354	1837279	1599069	1673987	-	MGAS5005	1727079	196002	270909	74837	74918	0
																		561	3	MGAS38353	1837237	3	1837235	+	MGAS5005	1727079	3	1727077	1563373	1864639	60
																		562	3	MGAS38353	1837237	195999	295631	-	MGAS5005	1727079	1462850	1562483	99509	99633	0
																		563	3	MGAS38353	1837237	1599027	1673945	-	MGAS5005	1727079	196002	270909	74837	74918	0
																		564	3	MGAS38352	1838581	3	1838579	+	MGAS5005	1727079	3	1727077	1563257	1865987	60
																		565	3	MGAS38352	1838581	195997	295629	-	MGAS5005	1727079	1462850	1562483	99544	99633	0
																		566	3	MGAS38352	1838581	1600373	1675291	-	MGAS5005	1727079	196002	270909	74837	74918	0
																		567	3	MGAS38351	1880372	3	1880370	+	MGAS5005	1727079	3	1727077	1563275	1907776	60
																		568	3	MGAS38351	1880372	195997	295628	-	MGAS5005	1727079	1462850	1562483	99531	99633	0
																		569	3	MGAS38351	1880372	1642162	1717080	-	MGAS5005	1727079	196002	270909	74829	74918	0
																		570	3	MGAS38350	1880619	3	1880617	+	MGAS5005	1727079	3	1727077	1563157	1908079	60
																		571	3	MGAS38350	1880619	195946	295578	-	MGAS5005	1727079	1462850	1562483	99544	99633	0
																		572	3	MGAS38350	1880619	1642391	1717309	-	MGAS5005	1727079	196002	270909	74837	74918	0
																		573	3	MGAS38349	1838521	3	1838519	+	MGAS5005	1727079	3	1727077	1563154	1865987	60
																		574	3	MGAS38349	1838521	195997	295629	-	MGAS5005	1727079	1462850	1562483	99544	99633	0
																		575	3	MGAS38349	1838521	1600359	1675277	-	MGAS5005	1727079	196002	270909	74812	74918	0
																		576	3	MGAS38348	1850285	3	1850283	+	MGAS5005	1727079	3	1727077	1563289	1877698	60
																		577	3	MGAS38348	1850285	195997	295629	-	MGAS5005	1727079	1462850	1562483	99544	99633	0
																		578	3	MGAS38348	1850285	1612084	1686993	-	MGAS5005	1727079	196002	270909	74820	74918	0
																		579	3	MGAS38347	1837302	3	1837300	+	MGAS5005	1727079	3	1727077	1563280	1864705	60
																		580	3	MGAS38347	1837302	195999	295631	-	MGAS5005	1727079	1462850	1562483	99507	99633	0
																		581	3	MGAS38347	1837302	1599092	1674010	-	MGAS5005	1727079	196002	270909	74837	74918	0
																		582	3	MGAS38346	1833601	3	1833599	+	MGAS5005	1727079	3	1727077	1557365	1867008	60
																		583	3	MGAS38346	1833601	189998	289630	-	MGAS5005	1727079	1462850	1562483	99488	99633	0
																		584	3	MGAS38346	1833601	1594036	1668954	-	MGAS5005	1727079	196002	270909	74837	74918	0
																		585	3	MGAS38345	1838575	3	1838573	+	MGAS5005	1727079	3	1727077	1563191	1865976	60
																		586	3	MGAS38345	1838575	195999	295631	-	MGAS5005	1727079	1462850	1562483	99528	99633	0
																		587	3	MGAS38345	1838575	1599040	1673958	-	MGAS5005	1727079	196002	270909	74837	74918	0
																		588	3	MGAS38344	1837269	3	1837267	+	MGAS5005	1727079	3	1727077	1563234	1864696	60
																		589	3	MGAS38344	1837269	195999	295631	-	MGAS5005	1727079	1462850	1562483	99507	99633	0
																		590	3	MGAS38344	1837269	1599070	1673988	-	MGAS5005	1727079	196002	270909	74837	74918	0
																		591	3	MGAS38343	1838577	3	1838575	+	MGAS5005	1727079	3	1727077	1563189	1865977	60
																		592	3	MGAS38343	1838577	195999	295631	-	MGAS5005	1727079	1462850	1562483	99528	99633	0
																		593	3	MGAS38343	1838577	1599042	1673960	-	MGAS5005	1727079	196002	270909	74837	74918	0
																		594	3	MGAS38342	1837280	3	1837278	+	MGAS5005	1727079	3	1727077	1563265	1864694	60
																		595	3	MGAS38342	1837280	195999	295631	-	MGAS5005	1727079	1462850	1562483	99507	99633	0
																		596	3	MGAS38342	1837280	1599070	1673988	-	MGAS5005	1727079	196002	270909	74837	74918	0
																		597	3	MGAS38341	1850346	3	1850344	+	MGAS5005	1727079	3	1727077	1563289	1877759	60
																		598	3	MGAS38341	1850346	195997	295629	-	MGAS5005	1727079	1462850	1562483	99544	99633	0
																		599	3	MGAS38341	1850346	1612145	1687054	-	MGAS5005	1727079	196002	270909	74820	74918	0
																		600	3	MGAS38340	1837291	3	1837289	+	MGAS5005	1727079	3	1727077	1563254	1864694	60
																		601	3	MGAS38340	1837291	195999	295631	-	MGAS5005	1727079	1462850	1562483	99507	99633	0
																		602	3	MGAS38340	1837291	1599081	1673999	-	MGAS5005	1727079	196002	270909	74837	74918	0
																		603	3	MGAS38339	1838582	3	1838580	+	MGAS5005	1727079	3	1727077	1563275	1865987	60
																		604	3	MGAS38339	1838582	195997	295629	-	MGAS5005	1727079	1462850	1562483	99544	99633	0
																		605	3	MGAS38339	1838582	1600372	1675290	-	MGAS5005	1727079	196002	270909	74824	74918	0
																		606	3	MGAS38338	1837320	3	1837318	+	MGAS5005	1727079	3	1727077	1563348	1864726	60
																		607	3	MGAS38338	1837320	195999	295631	-	MGAS5005	1727079	1462850	1562483	99509	99633	0
																		608	3	MGAS38338	1837320	1599023	1673941	-	MGAS5005	1727079	196002	270909	74837	74918	0
																		609	3	MGAS38337	1838588	3	1838586	+	MGAS5005	1727079	3	1727077	1563212	1865988	60
																		610	3	MGAS38337	1838588	195999	295631	-	MGAS5005	1727079	1462850	1562483	99528	99633	0
																		611	3	MGAS38337	1838588	1599053	1673971	-	MGAS5005	1727079	196002	270909	74837	74918	0
																		612	3	MGAS38335	1837071	3	1837069	+	MGAS5005	1727079	3	1727077	1562989	1864696	60
																		613	3	MGAS38335	1837071	195999	295631	-	MGAS5005	1727079	1462850	1562483	99478	99633	0
																		614	3	MGAS38335	1837071	1599083	1674001	-	MGAS5005	1727079	196002	270909	74837	74918	0
																		615	3	MGAS38334	1837280	3	1837278	+	MGAS5005	1727079	3	1727077	1563225	1864696	60
																		616	3	MGAS38334	1837280	195999	295631	-	MGAS5005	1727079	1462850	1562483	99507	99633	0
																		617	3	MGAS38334	1837280	1599081	1673999	-	MGAS5005	1727079	196002	270909	74837	74918	0
																		618	3	MGAS38333	1835898	3	1835896	+	MGAS5005	1727079	3	1727077	1563129	1863325	60
																		619	3	MGAS38333	1835898	195998	295630	-	MGAS5005	1727079	1462850	1562483	99477	99633	0
																		620	3	MGAS38333	1835898	1597715	1672633	-	MGAS5005	1727079	196002	270909	74837	74918	0
																		621	3	MGAS38332	1878196	3	295631	+	MGAS5005	1727079	3	270909	203071	295631	60
																		622	3	MGAS38332	1878196	195999	1714904	-	MGAS5005	1727079	196002	1562483	1363039	1521153	60
																		623	3	MGAS38332	1878196	1639986	1878194	+	MGAS5005	1727079	1462850	1727077	170586	264257	60
																		624	3	MGAS38331	1849000	3	1848998	+	MGAS5005	1727079	3	1727077	1563279	1876404	60
																		625	3	MGAS38331	1849000	195997	295629	-	MGAS5005	1727079	1462850	1562483	99544	99633	0
																		626	3	MGAS38331	1849000	1610790	1685708	-	MGAS5005	1727079	196002	270909	74837	74918	0
																		627	3	MGAS38330	1837536	3	1837534	+	MGAS5005	1727079	3	1727077	1556599	1870951	60
																		628	3	MGAS38330	1837536	189999	289631	-	MGAS5005	1727079	1462850	1562483	99493	99633	0
																		629	3	MGAS38330	1837536	1599341	1674259	-	MGAS5005	1727079	196002	270909	74821	74918	0
																		630	3	MGAS38329	1836166	3	1836164	+	MGAS5005	1727079	3	1727077	1563244	1863569	60
																		631	3	MGAS38329	1836166	196015	295647	-	MGAS5005	1727079	1462850	1562483	99489	99633	0
																		632	3	MGAS38329	1836166	1597782	1672700	-	MGAS5005	1727079	196002	270909	74837	74918	0
																		633	3	MGAS38328	1838517	3	1838515	+	MGAS5005	1727079	3	1727077	1562882	1865987	60
																		634	3	MGAS38328	1838517	195997	295629	-	MGAS5005	1727079	1462850	1562483	99544	99633	0
																		635	3	MGAS38328	1838517	1600355	1675273	-	MGAS5005	1727079	196002	270909	74837	74918	0
																		636	3	MGAS38327	1837230	3	1837228	+	MGAS5005	1727079	3	1727077	1563280	1864628	60
																		637	3	MGAS38327	1837230	195999	295631	-	MGAS5005	1727079	1462850	1562483	99496	99633	0
																		638	3	MGAS38327	1837230	1599020	1673938	-	MGAS5005	1727079	196002	270909	74837	74918	0
																		639	3	MGAS38326	1835898	3	1835896	+	MGAS5005	1727079	3	1727077	1563162	1863325	60
																		640	3	MGAS38326	1835898	195998	295630	-	MGAS5005	1727079	1462850	1562483	99485	99633	0
																		641	3	MGAS38326	1835898	1597715	1672633	-	MGAS5005	1727079	196002	270909	74837	74918	0
																		642	3	MGAS38325	1838582	3	1838580	+	MGAS5005	1727079	3	1727077	1563275	1865987	60
																		643	3	MGAS38325	1838582	195997	295629	-	MGAS5005	1727079	1462850	1562483	99544	99633	0
																		644	3	MGAS38325	1838582	1600372	1675290	-	MGAS5005	1727079	196002	270909	74824	74918	0
																		645	3	MGAS38324	1838556	3	1838554	+	MGAS5005	1727079	3	1727077	1563272	1865966	60
																		646	3	MGAS38324	1838556	195999	295631	-	MGAS5005	1727079	1462850	1562483	99528	99633	0
																		647	3	MGAS38324	1838556	1600345	1675263	-	MGAS5005	1727079	196002	270909	74824	74918	0
																		648	3	MGAS38323	1838583	3	1838581	+	MGAS5005	1727079	3	1727077	1563282	1865987	60
																		649	3	MGAS38323	1838583	195997	295629	-	MGAS5005	1727079	1462850	1562483	99544	99633	0
																		650	3	MGAS38323	1838583	1600373	1675291	-	MGAS5005	1727079	196002	270909	74837	74918	0
																		651	3	MGAS38321	1835898	3	1835896	+	MGAS5005	1727079	3	1727077	1563153	1863325	60
																		652	3	MGAS38321	1835898	195998	295630	-	MGAS5005	1727079	1462850	1562483	99485	99633	0
																		653	3	MGAS38321	1835898	1597715	1672633	-	MGAS5005	1727079	196002	270909	74837	74918	0
																		654	3	MGAS38320	1843751	3	1843749	+	MGAS5005	1727079	3	1727077	1563240	1871257	60
																		655	3	MGAS38320	1843751	195998	295630	-	MGAS5005	1727079	1462850	1562483	99495	99633	0
																		656	3	MGAS38320	1843751	1605582	1680489	-	MGAS5005	1727079	196002	270909	74851	74907	0
																		657	3	MGAS38319	1837238	3	1837236	+	MGAS5005	1727079	3	1727077	1563388	1864639	60
																		658	3	MGAS38319	1837238	195999	295631	-	MGAS5005	1727079	1462850	1562483	99509	99633	0
																		659	3	MGAS38319	1837238	1599028	1673946	-	MGAS5005	1727079	196002	270909	74837	74918	0
																		660	3	MGAS38318	1838556	3	1838554	+	MGAS5005	1727079	3	1727077	1563272	1865966	60
																		661	3	MGAS38318	1838556	195999	295631	-	MGAS5005	1727079	1462850	1562483	99528	99633	0
																		662	3	MGAS38318	1838556	1600345	1675263	-	MGAS5005	1727079	196002	270909	74824	74918	0
																		663	3	MGAS38317	1835976	3	1835974	+	MGAS5005	1727079	3	1727077	1563280	1863379	60
																		664	3	MGAS38317	1835976	195999	295631	-	MGAS5005	1727079	1462850	1562483	99492	99633	0
																		665	3	MGAS38317	1835976	1597766	1672684	-	MGAS5005	1727079	196002	270909	74837	74918	0
																		666	3	MGAS38316	1836998	3	1836996	+	MGAS5005	1727079	3	1727077	1563004	1864641	60
																		667	3	MGAS38316	1836998	195999	295631	-	MGAS5005	1727079	1462850	1562483	99488	99633	0
																		668	3	MGAS38316	1836998	1598788	1673706	-	MGAS5005	1727079	196002	270909	74837	74918	0
																		669	3	MGAS38315	1837230	3	1837228	+	MGAS5005	1727079	3	1727077	1563342	1864640	60
																		670	3	MGAS38315	1837230	195999	295631	-	MGAS5005	1727079	1462850	1562483	99528	99633	0
																		671	3	MGAS38315	1837230	1599019	1673937	-	MGAS5005	1727079	196002	270909	74837	74918	0
																		672	3	MGAS38314	1837416	3	1837414	+	MGAS5005	1727079	3	1727077	1563413	1864916	60
																		673	3	MGAS38314	1837416	196002	295636	-	MGAS5005	1727079	1462850	1562483	99545	99634	0
																		674	3	MGAS38314	1837416	1599254	1674172	-	MGAS5005	1727079	196002	270909	74776	74918	0
																		675	3	MGAS38313	1833711	3	1833709	+	MGAS5005	1727079	3	1727077	1563308	1861111	60
																		676	3	MGAS38313	1833711	195999	295631	-	MGAS5005	1727079	1462850	1562483	99500	99633	0
																		677	3	MGAS38313	1833711	1595501	1670419	-	MGAS5005	1727079	196002	270909	74837	74918	0
																		678	3	MGAS38311	1838236	3	1838234	+	MGAS5005	1727079	3	1727077	1563309	1865635	60
																		679	3	MGAS38311	1838236	195999	295631	-	MGAS5005	1727079	1462850	1562483	99500	99633	0
																		680	3	MGAS38311	1838236	1600026	1674944	-	MGAS5005	1727079	196002	270909	74837	74918	0
																		681	3	MGAS38310	1838094	3	1838092	+	MGAS5005	1727079	3	1727077	1563297	1865492	60
																		682	3	MGAS38310	1838094	195999	295631	-	MGAS5005	1727079	1462850	1562483	99500	99633	0
																		683	3	MGAS38310	1838094	1599220	1674139	-	MGAS5005	1727079	196002	270909	74798	74919	0
																		684	3	MGAS38309	1795124	3	1795122	+	MGAS5005	1727079	3	1727077	1563081	1822815	60
																		685	3	MGAS38309	1795124	196008	295640	-	MGAS5005	1727079	1462850	1562483	99481	99633	0
																		686	3	MGAS38309	1795124	1556931	1631849	-	MGAS5005	1727079	196002	270909	74837	74918	0
																		687	3	MGAS38308	1797968	3	1797966	+	MGAS5005	1727079	3	1727077	1562976	1825580	60
																		688	3	MGAS38308	1797968	195999	295631	-	MGAS5005	1727079	1462850	1562483	99502	99633	0
																		689	3	MGAS38308	1797968	1559758	1634676	-	MGAS5005	1727079	196002	270909	74837	74918	0
																		690	3	MGAS38307	1835742	3	1835740	+	MGAS5005	1727079	3	1727077	1563091	1863396	60
																		691	3	MGAS38307	1835742	195999	295619	-	MGAS5005	1727079	1462850	1562483	99494	99633	0
																		692	3	MGAS38307	1835742	1597448	1672366	-	MGAS5005	1727079	196002	270909	74810	74918	0
																		693	3	MGAS38306	1837430	3	1837428	+	MGAS5005	1727079	3	1727077	1563329	1864829	60
																		694	3	MGAS38306	1837430	195999	295631	-	MGAS5005	1727079	1462850	1562483	99500	99633	0
																		695	3	MGAS38306	1837430	1599220	1674138	-	MGAS5005	1727079	196002	270909	74837	74918	0
																		696	3	MGAS38305	1836139	3	1836137	+	MGAS5005	1727079	3	1727077	1563524	1863580	60
																		697	3	MGAS38305	1836139	196002	295636	-	MGAS5005	1727079	1462850	1562483	99538	99634	0
																		698	3	MGAS38305	1836139	1597929	1672847	-	MGAS5005	1727079	196002	270909	74767	74918	0
																		699	3	MGAS38301	1837180	3	1837178	+	MGAS5005	1727079	3	1727077	1563446	1864608	60
																		700	3	MGAS38301	1837180	195999	295630	-	MGAS5005	1727079	1462850	1562483	99494	99633	0
																		701	3	MGAS38301	1837180	1599030	1673948	-	MGAS5005	1727079	196002	270909	74818	74918	0
																		702	3	MGAS38299	1878642	3	1878640	+	MGAS5005	1727079	3	1727077	1563285	1906043	60
																		703	3	MGAS38299	1878642	195999	295631	-	MGAS5005	1727079	1462850	1562483	99507	99633	0
																		704	3	MGAS38299	1878642	1640432	1715350	-	MGAS5005	1727079	196002	270909	74816	74918	0
																		705	3	MGAS38298	1837241	3	1837239	+	MGAS5005	1727079	3	1727077	1563408	1864639	60
																		706	3	MGAS38298	1837241	195999	295631	-	MGAS5005	1727079	1462850	1562483	99500	99633	0
																		707	3	MGAS38298	1837241	1599031	1673949	-	MGAS5005	1727079	196002	270909	74837	74918	0
																		708	3	MGAS38297	1837226	3	1837224	+	MGAS5005	1727079	3	1727077	1563427	1864651	60
																		709	3	MGAS38297	1837226	195999	295632	-	MGAS5005	1727079	1462850	1562483	99528	99634	0
																		710	3	MGAS38297	1837226	1599029	1673947	-	MGAS5005	1727079	196002	270909	74837	74918	0
																		711	3	MGAS38296	1837241	3	1837239	+	MGAS5005	1727079	3	1727077	1563475	1864639	60
																		712	3	MGAS38296	1837241	195999	295631	-	MGAS5005	1727079	1462850	1562483	99523	99633	0
																		713	3	MGAS38296	1837241	1599031	1673949	-	MGAS5005	1727079	196002	270909	74837	74918	0
																		714	3	MGAS38295	1837229	3	1837227	+	MGAS5005	1727079	3	1727077	1563405	1864640	60
																		715	3	MGAS38295	1837229	195999	295631	-	MGAS5005	1727079	1462850	1562483	99466	99633	0
																		716	3	MGAS38295	1837229	1599031	1673949	-	MGAS5005	1727079	196002	270909	74816	74918	0
																		717	3	MGAS38294	1837240	3	1837238	+	MGAS5005	1727079	3	1727077	1563390	1864639	60
																		718	3	MGAS38294	1837240	195999	295631	-	MGAS5005	1727079	1462850	1562483	99507	99633	0
																		719	3	MGAS38294	1837240	1599030	1673948	-	MGAS5005	1727079	196002	270909	74837	74918	0
																		720	3	MGAS38293	1835920	3	1835918	+	MGAS5005	1727079	3	1727077	1563392	1863345	60
																		721	3	MGAS38293	1835920	196008	295640	-	MGAS5005	1727079	1462850	1562483	99502	99633	0
																		722	3	MGAS38293	1835920	1597730	1672648	-	MGAS5005	1727079	196002	270909	74837	74918	0
																		723	3	MGAS38292	1837229	3	1837227	+	MGAS5005	1727079	3	1727077	1563414	1864640	60
																		724	3	MGAS38292	1837229	195999	295631	-	MGAS5005	1727079	1462850	1562483	99466	99633	0
																		725	3	MGAS38292	1837229	1599031	1673949	-	MGAS5005	1727079	196002	270909	74816	74918	0
																		726	3	MGAS38291	1796430	3	1796428	+	MGAS5005	1727079	3	1727077	1563273	1824011	60
																		727	3	MGAS38291	1796430	195999	295620	-	MGAS5005	1727079	1462850	1562483	99493	99633	0
																		728	3	MGAS38291	1796430	1558220	1633138	-	MGAS5005	1727079	196002	270909	74822	74918	0
																		729	3	MGAS38290	1837252	3	1837250	+	MGAS5005	1727079	3	1727077	1563436	1864650	60
																		730	3	MGAS38290	1837252	195999	295631	-	MGAS5005	1727079	1462850	1562483	99544	99633	0
																		731	3	MGAS38290	1837252	1599042	1673960	-	MGAS5005	1727079	196002	270909	74837	74918	0
																		732	3	MGAS38289	1831240	3	1831238	+	MGAS5005	1727079	3	1727077	1557447	1864639	60
																		733	3	MGAS38289	1831240	189998	289630	-	MGAS5005	1727079	1462850	1562483	99507	99633	0
																		734	3	MGAS38289	1831240	1593030	1667948	-	MGAS5005	1727079	196002	270909	74837	74918	0
																		735	3	MGAS38288	1837241	3	1837239	+	MGAS5005	1727079	3	1727077	1563428	1864639	60
																		736	3	MGAS38288	1837241	195999	295631	-	MGAS5005	1727079	1462850	1562483	99507	99633	0
																		737	3	MGAS38288	1837241	1599031	1673949	-	MGAS5005	1727079	196002	270909	74837	74918	0
																		738	3	MGAS38287	1837241	3	1837239	+	MGAS5005	1727079	3	1727077	1563448	1864639	60
																		739	3	MGAS38287	1837241	195999	295631	-	MGAS5005	1727079	1462850	1562483	99523	99633	0
																		740	3	MGAS38287	1837241	1599031	1673949	-	MGAS5005	1727079	196002	270909	74837	74918	0
																		741	3	MGAS38286	1842521	3	1842519	+	MGAS5005	1727079	3	1727077	1563404	1869932	60
																		742	3	MGAS38286	1842521	195999	295631	-	MGAS5005	1727079	1462850	1562483	99507	99633	0
																		743	3	MGAS38286	1842521	1604311	1679229	-	MGAS5005	1727079	196002	270909	74837	74918	0
																		744	3	MGAS38285	1837241	3	1837239	+	MGAS5005	1727079	3	1727077	1563424	1864639	60
																		745	3	MGAS38285	1837241	195999	295631	-	MGAS5005	1727079	1462850	1562483	99507	99633	0
																		746	3	MGAS38285	1837241	1599031	1673949	-	MGAS5005	1727079	196002	270909	74811	74918	0
																		747	3	MGAS38284	1835926	3	1835924	+	MGAS5005	1727079	3	1727077	1563430	1863324	60
																		748	3	MGAS38284	1835926	195999	295631	-	MGAS5005	1727079	1462850	1562483	99523	99633	0
																		749	3	MGAS38284	1835926	1597716	1672634	-	MGAS5005	1727079	196002	270909	74837	74918	0
																		750	3	MGAS38283	1837241	3	1837239	+	MGAS5005	1727079	3	1727077	1563458	1864640	60
																		751	3	MGAS38283	1837241	195999	295631	-	MGAS5005	1727079	1462850	1562483	99469	99633	0
																		752	3	MGAS38283	1837241	1599031	1673949	-	MGAS5005	1727079	196002	270909	74812	74918	0
																		753	3	MGAS38282	1875559	3	1875557	+	MGAS5005	1727079	3	1727077	1563079	1903074	60
																		754	3	MGAS38282	1875559	195999	295583	-	MGAS5005	1727079	1462850	1562483	99441	99633	0
																		755	3	MGAS38282	1875559	1637462	1712380	-	MGAS5005	1727079	196002	270909	74837	74918	0
																		756	3	MGAS38281	1835872	3	1835870	+	MGAS5005	1727079	3	1727077	1563390	1863281	60
																		757	3	MGAS38281	1835872	195999	295583	-	MGAS5005	1727079	1462850	1562483	99459	99633	0
																		758	3	MGAS38281	1835872	1597673	1672592	-	MGAS5005	1727079	196002	270909	74814	74919	0
																		759	3	MGAS38280	1836007	3	1836005	+	MGAS5005	1727079	3	1727077	1563383	1863432	60
																		760	3	MGAS38280	1836007	196008	295640	-	MGAS5005	1727079	1462850	1562483	99502	99633	0
																		761	3	MGAS38280	1836007	1597730	1672648	-	MGAS5005	1727079	196002	270909	74837	74918	0
																		762	3	MGAS38279	1837183	3	1837181	+	MGAS5005	1727079	3	1727077	1563162	1864611	60
																		763	3	MGAS38279	1837183	195999	295583	-	MGAS5005	1727079	1462850	1562483	99441	99633	0
																		764	3	MGAS38279	1837183	1599000	1673918	-	MGAS5005	1727079	196002	270909	74837	74918	0
																		765	3	MGAS38278	1837326	3	1837324	+	MGAS5005	1727079	3	1727077	1563506	1864737	60
																		766	3	MGAS38278	1837326	195999	295631	-	MGAS5005	1727079	1462850	1562483	99475	99633	0
																		767	3	MGAS38278	1837326	1599037	1673955	-	MGAS5005	1727079	196002	270909	74837	74918	0
																		768	3	MGAS38277	1834131	3	1834129	+	MGAS5005	1727079	3	1727077	1563094	1861646	60
																		769	3	MGAS38277	1834131	195999	295583	-	MGAS5005	1727079	1462850	1562483	99441	99633	0
																		770	3	MGAS38277	1834131	1596035	1670953	-	MGAS5005	1727079	196002	270909	74837	74918	0
																		771	3	MGAS38276	1838522	3	1838520	+	MGAS5005	1727079	3	1727077	1563403	1864606	60
																		772	3	MGAS38276	1838522	195999	295583	-	MGAS5005	1727079	1462850	1562483	99459	99633	0
																		773	3	MGAS38276	1838522	1598998	1673934	-	MGAS5005	1727079	195985	270909	74831	74936	0
																		774	3	MGAS38275	1837229	3	1837227	+	MGAS5005	1727079	3	1727077	1563475	1864639	60
																		775	3	MGAS38275	1837229	195999	295631	-	MGAS5005	1727079	1462850	1562483	99507	99633	0
																		776	3	MGAS38275	1837229	1599019	1673937	-	MGAS5005	1727079	196002	270909	74816	74918	0
																		777	3	MGAS38274	1837240	3	1837238	+	MGAS5005	1727079	3	1727077	1563435	1864639	60
																		778	3	MGAS38274	1837240	195999	295631	-	MGAS5005	1727079	1462850	1562483	99507	99633	0
																		779	3	MGAS38274	1837240	1599030	1673948	-	MGAS5005	1727079	196002	270909	74837	74918	0
																		780	3	MGAS38273	1837236	3	1837234	+	MGAS5005	1727079	3	1727077	1563509	1864639	60
																		781	3	MGAS38273	1837236	195999	295631	-	MGAS5005	1727079	1462850	1562483	99467	99633	0
																		782	3	MGAS38273	1837236	1599026	1673944	-	MGAS5005	1727079	196002	270909	74837	74918	0
																		783	3	MGAS38272	1837241	3	1837239	+	MGAS5005	1727079	3	1727077	1563457	1864639	60
																		784	3	MGAS38272	1837241	195999	295631	-	MGAS5005	1727079	1462850	1562483	99507	99633	0
																		785	3	MGAS38272	1837241	1599031	1673949	-	MGAS5005	1727079	196002	270909	74837	74918	0
																		786	3	MGAS38271	1837239	3	1837237	+	MGAS5005	1727079	3	1727077	1563486	1864650	60
																		787	3	MGAS38271	1837239	195999	295631	-	MGAS5005	1727079	1462850	1562483	99502	99633	0
																		788	3	MGAS38271	1837239	1599037	1673955	-	MGAS5005	1727079	196002	270909	74837	74918	0
																		789	3	MGAS38270	1837238	3	1837236	+	MGAS5005	1727079	3	1727077	1563453	1864650	60
																		790	3	MGAS38270	1837238	195999	295631	-	MGAS5005	1727079	1462850	1562483	99502	99633	0
																		791	3	MGAS38270	1837238	1599036	1673954	-	MGAS5005	1727079	196002	270909	74837	74918	0
																		792	3	MGAS38269	1837241	3	1837239	+	MGAS5005	1727079	3	1727077	1563482	1864639	60
																		793	3	MGAS38269	1837241	195999	295631	-	MGAS5005	1727079	1462850	1562483	99507	99633	0
																		794	3	MGAS38269	1837241	1599031	1673949	-	MGAS5005	1727079	196002	270909	74837	74918	0
																		795	3	MGAS38268	1837241	3	1837239	+	MGAS5005	1727079	3	1727077	1563452	1864639	60
																		796	3	MGAS38268	1837241	195999	295631	-	MGAS5005	1727079	1462850	1562483	99507	99633	0
																		797	3	MGAS38268	1837241	1599031	1673949	-	MGAS5005	1727079	196002	270909	74837	74918	0
																		798	3	MGAS38267	1837241	3	1837239	+	MGAS5005	1727079	3	1727077	1563482	1864639	60
																		799	3	MGAS38267	1837241	195999	295631	-	MGAS5005	1727079	1462850	1562483	99507	99633	0
																		800	3	MGAS38267	1837241	1599031	1673949	-	MGAS5005	1727079	196002	270909	74837	74918	0
																		801	3	MGAS38266	1835883	3	1835881	+	MGAS5005	1727079	3	1727077	1563393	1863337	60
																		802	3	MGAS38266	1835883	196002	295635	-	MGAS5005	1727079	1462850	1562483	99566	99633	0
																		803	3	MGAS38266	1835883	1597733	1672648	-	MGAS5005	1727079	196002	270909	74795	74918	0
																		804	3	MGAS38265	1836008	3	1836006	+	MGAS5005	1727079	3	1727077	1562221	1864639	60
																		805	3	MGAS38265	1836008	195999	295631	-	MGAS5005	1727079	1462850	1562483	99507	99633	0
																		806	3	MGAS38265	1836008	1597798	1672716	-	MGAS5005	1727079	196002	270909	74837	74918	0
																		807	3	MGAS38263	1837253	3	1837251	+	MGAS5005	1727079	3	1727077	1563474	1864651	60
																		808	3	MGAS38263	1837253	195999	295631	-	MGAS5005	1727079	1462850	1562483	99507	99633	0
																		809	3	MGAS38263	1837253	1599031	1673949	-	MGAS5005	1727079	196002	270909	74808	74918	0
																		810	3	MGAS38262	1837227	3	1837225	+	MGAS5005	1727079	3	1727077	1563462	1864639	60
																		811	3	MGAS38262	1837227	195999	295631	-	MGAS5005	1727079	1462850	1562483	99528	99633	0
																		812	3	MGAS38262	1837227	1599017	1673935	-	MGAS5005	1727079	196002	270909	74818	74918	0
																		813	3	MGAS37681	1835898	3	1835896	+	MGAS5005	1727079	3	1727077	1563155	1863325	60
																		814	3	MGAS37681	1835898	195998	295630	-	MGAS5005	1727079	1462850	1562483	99485	99633	0
																		815	3	MGAS37681	1835898	1597715	1672633	-	MGAS5005	1727079	196002	270909	74837	74918	0
																		816	3	MGAS37679	1837291	3	1837289	+	MGAS5005	1727079	3	1727077	1563267	1864694	60
																		817	3	MGAS37679	1837291	195999	295631	-	MGAS5005	1727079	1462850	1562483	99507	99633	0
																		818	3	MGAS37679	1837291	1599081	1673999	-	MGAS5005	1727079	196002	270909	74837	74918	0
																		819	3	MGAS37676	1838570	3	1838568	+	MGAS5005	1727079	3	1727077	1563259	1865988	60
																		820	3	MGAS37676	1838570	195997	295630	-	MGAS5005	1727079	1462850	1562483	99531	99634	0
																		821	3	MGAS37676	1838570	1600360	1675278	-	MGAS5005	1727079	196002	270909	74837	74918	0
																		822	3	MGAS37675	1836072	3	1836070	+	MGAS5005	1727079	3	1727077	1563134	1863499	60
																		823	3	MGAS37675	1836072	195998	295630	-	MGAS5005	1727079	1462850	1562483	99485	99633	0
																		824	3	MGAS37675	1836072	1597715	1672633	-	MGAS5005	1727079	196002	270909	74837	74918	0
																		825	3	MGAS37674	1838576	3	1838574	+	MGAS5005	1727079	3	1727077	1563263	1865976	60
																		826	3	MGAS37674	1838576	195999	295631	-	MGAS5005	1727079	1462850	1562483	99528	99633	0
																		827	3	MGAS37674	1838576	1599041	1673959	-	MGAS5005	1727079	196002	270909	74837	74918	0
																		828	3	MGAS37673	1837238	3	1837236	+	MGAS5005	1727079	3	1727077	1563304	1864640	60
																		829	3	MGAS37673	1837238	195999	295631	-	MGAS5005	1727079	1462850	1562483	99509	99633	0
																		830	3	MGAS37673	1837238	1599028	1673946	-	MGAS5005	1727079	196002	270909	74837	74918	0
																		831	3	MGAS37672	1837410	3	1837408	+	MGAS5005	1727079	3	1727077	1563233	1864814	60
																		832	3	MGAS37672	1837410	195997	295630	-	MGAS5005	1727079	1462850	1562483	99531	99634	0
																		833	3	MGAS37672	1837410	1599074	1673992	-	MGAS5005	1727079	196002	270909	74837	74918	0
																		834	3	MGAS37671	1837355	3	1837353	+	MGAS5005	1727079	3	1727077	1563388	1864756	60
																		835	3	MGAS37671	1837355	195999	295631	-	MGAS5005	1727079	1462850	1562483	99509	99633	0
																		836	3	MGAS37671	1837355	1599058	1673976	-	MGAS5005	1727079	196002	270909	74837	74918	0
																		837	3	MGAS37670	1843292	3	1843290	+	MGAS5005	1727079	3	1727077	1563233	1870695	60
																		838	3	MGAS37670	1843292	202000	301632	-	MGAS5005	1727079	1462850	1562483	99507	99633	0
																		839	3	MGAS37670	1843292	1605082	1680000	-	MGAS5005	1727079	196002	270909	74816	74918	0
																		840	3	MGAS37669	1841763	3	1841761	+	MGAS5005	1727079	3	1727077	1563268	1869166	60
																		841	3	MGAS37669	1841763	195999	295631	-	MGAS5005	1727079	1462850	1562483	99475	99633	0
																		842	3	MGAS37669	1841763	1603553	1678471	-	MGAS5005	1727079	196002	270909	74837	74918	0
																		843	3	MGAS37668	1837253	3	1837251	+	MGAS5005	1727079	3	1727077	1563372	1864669	60
																		844	3	MGAS37668	1837253	195999	295631	-	MGAS5005	1727079	1462850	1562483	99509	99633	0
																		845	3	MGAS37668	1837253	1599058	1673976	-	MGAS5005	1727079	196002	270909	74837	74918	0
																		846	3	MGAS37667	1837236	3	1837234	+	MGAS5005	1727079	3	1727077	1563127	1864650	60
																		847	3	MGAS37667	1837236	195999	295632	-	MGAS5005	1727079	1462850	1562483	99492	99634	0
																		848	3	MGAS37667	1837236	1599041	1673959	-	MGAS5005	1727079	196002	270909	74821	74918	0
																		849	3	MGAS37666	1838536	3	1838534	+	MGAS5005	1727079	3	1727077	1563200	1865988	60
																		850	3	MGAS37666	1838536	195997	295629	-	MGAS5005	1727079	1462850	1562483	99544	99633	0
																		851	3	MGAS37666	1838536	1600374	1675292	-	MGAS5005	1727079	196002	270909	74837	74918	0
																		852	3	MGAS37665	1837238	3	1837236	+	MGAS5005	1727079	3	1727077	1563379	1864639	60
																		853	3	MGAS37665	1837238	195999	295631	-	MGAS5005	1727079	1462850	1562483	99509	99633	0
																		854	3	MGAS37665	1837238	1599028	1673946	-	MGAS5005	1727079	196002	270909	74837	74918	0
																		855	3	MGAS37664	1838583	3	1838581	+	MGAS5005	1727079	3	1727077	1563274	1865987	60
																		856	3	MGAS37664	1838583	195997	295629	-	MGAS5005	1727079	1462850	1562483	99544	99633	0
																		857	3	MGAS37664	1838583	1600373	1675291	-	MGAS5005	1727079	196002	270909	74837	74918	0
																		858	3	MGAS37663	1837519	3	1837517	+	MGAS5005	1727079	3	1727077	1562206	1865987	60
																		859	3	MGAS37663	1837519	195997	295629	-	MGAS5005	1727079	1462850	1562483	99544	99633	0
																		860	3	MGAS37663	1837519	1599309	1674227	-	MGAS5005	1727079	196002	270909	74837	74918	0
																		861	3	MGAS37662	1837536	3	1837534	+	MGAS5005	1727079	3	1727077	1563219	1864953	60
																		862	3	MGAS37662	1837536	195999	295631	-	MGAS5005	1727079	1462850	1562483	99507	99633	0
																		863	3	MGAS37662	1837536	1599338	1674256	-	MGAS5005	1727079	196002	270909	74837	74918	0
																		864	3	MGAS37661	1835898	3	1835896	+	MGAS5005	1727079	3	1727077	1563175	1863325	60
																		865	3	MGAS37661	1835898	195998	295630	-	MGAS5005	1727079	1462850	1562483	99485	99633	0
																		866	3	MGAS37661	1835898	1597715	1672633	-	MGAS5005	1727079	196002	270909	74837	74918	0
																		867	3	MGAS37660	1837279	3	1837277	+	MGAS5005	1727079	3	1727077	1563214	1864696	60
																		868	3	MGAS37660	1837279	195999	295631	-	MGAS5005	1727079	1462850	1562483	99507	99633	0
																		869	3	MGAS37660	1837279	1599081	1673999	-	MGAS5005	1727079	196002	270909	74837	74918	0
																		870	3	MGAS37659	1835874	3	1835872	+	MGAS5005	1727079	3	1727077	1563370	1863326	60
																		871	3	MGAS37659	1835874	195990	295624	-	MGAS5005	1727079	1462850	1562483	99509	99634	0
																		872	3	MGAS37659	1835874	1597664	1672582	-	MGAS5005	1727079	196002	270909	74810	74918	0
																		873	3	MGAS37658	1835868	3	1835866	+	MGAS5005	1727079	3	1727077	1563305	1863337	60
																		874	3	MGAS37658	1835868	196002	295634	-	MGAS5005	1727079	1462850	1562483	99548	99633	0
																		875	3	MGAS37658	1835868	1597675	1672593	-	MGAS5005	1727079	196002	270909	74783	74918	0
																		876	3	MGAS37657	1837272	3	1837270	+	MGAS5005	1727079	3	1727077	1563128	1864711	60
																		877	3	MGAS37657	1837272	196003	295635	-	MGAS5005	1727079	1462850	1562483	99510	99633	0
																		878	3	MGAS37657	1837272	1599076	1673994	-	MGAS5005	1727079	196002	270909	74830	74918	0
																		879	3	MGAS37656	1838583	3	1838581	+	MGAS5005	1727079	3	1727077	1563292	1865987	60
																		880	3	MGAS37656	1838583	195997	295629	-	MGAS5005	1727079	1462850	1562483	99544	99633	0
																		881	3	MGAS37656	1838583	1600373	1675291	-	MGAS5005	1727079	196002	270909	74837	74918	0
																		882	3	MGAS37655	1833601	3	1833599	+	MGAS5005	1727079	3	1727077	1558294	1865987	60
																		883	3	MGAS37655	1833601	191015	290647	-	MGAS5005	1727079	1462850	1562483	99544	99633	0
																		884	3	MGAS37655	1833601	1595391	1670309	-	MGAS5005	1727079	196002	270909	74837	74918	0
																		885	3	MGAS37654	1838583	3	1838581	+	MGAS5005	1727079	3	1727077	1563282	1865987	60
																		886	3	MGAS37654	1838583	195997	295629	-	MGAS5005	1727079	1462850	1562483	99544	99633	0
																		887	3	MGAS37654	1838583	1600373	1675291	-	MGAS5005	1727079	196002	270909	74837	74918	0
																		888	3	MGAS37653	1837280	3	1837278	+	MGAS5005	1727079	3	1727077	1563259	1864694	60
																		889	3	MGAS37653	1837280	195999	295631	-	MGAS5005	1727079	1462850	1562483	99507	99633	0
																		890	3	MGAS37653	1837280	1599070	1673988	-	MGAS5005	1727079	196002	270909	74837	74918	0
																		891	3	MGAS37652	1838582	3	1838580	+	MGAS5005	1727079	3	1727077	1563275	1865987	60
																		892	3	MGAS37652	1838582	195997	295629	-	MGAS5005	1727079	1462850	1562483	99544	99633	0
																		893	3	MGAS37652	1838582	1600372	1675290	-	MGAS5005	1727079	196002	270909	74824	74918	0
																		894	3	MGAS37651	1832624	3	1832622	+	MGAS5005	1727079	3	1727077	1557186	1866052	60
																		895	3	MGAS37651	1832624	189997	289629	-	MGAS5005	1727079	1462850	1562483	99465	99633	0
																		896	3	MGAS37651	1832624	1594441	1669359	-	MGAS5005	1727079	196002	270909	74837	74918	0
																		897	3	MGAS37650	1838518	3	1838516	+	MGAS5005	1727079	3	1727077	1563199	1865987	60
																		898	3	MGAS37650	1838518	195997	295629	-	MGAS5005	1727079	1462850	1562483	99544	99633	0
																		899	3	MGAS37650	1838518	1600356	1675274	-	MGAS5005	1727079	196002	270909	74837	74918	0
																		900	3	MGAS37649	1838583	3	1838581	+	MGAS5005	1727079	3	1727077	1563272	1865987	60
																		901	3	MGAS37649	1838583	195997	295629	-	MGAS5005	1727079	1462850	1562483	99544	99633	0
																		902	3	MGAS37649	1838583	1600373	1675291	-	MGAS5005	1727079	196002	270909	74837	74918	0
																		903	3	MGAS37648	1831184	18	1831182	+	MGAS5005	1727079	18	1727077	1557364	1864625	60
																		904	3	MGAS37648	1831184	189998	289630	-	MGAS5005	1727079	1462850	1562483	99478	99633	0
																		905	3	MGAS37648	1831184	1592986	1667904	-	MGAS5005	1727079	196002	270909	74837	74918	0
																		906	3	MGAS37647	1837238	3	1837236	+	MGAS5005	1727079	3	1727077	1563332	1864639	60
																		907	3	MGAS37647	1837238	195999	295631	-	MGAS5005	1727079	1462850	1562483	99509	99633	0
																		908	3	MGAS37647	1837238	1599028	1673946	-	MGAS5005	1727079	196002	270909	74837	74918	0
																		909	3	MGAS37646	1838521	3	1838519	+	MGAS5005	1727079	3	1727077	1563216	1865987	60
																		910	3	MGAS37646	1838521	195997	295629	-	MGAS5005	1727079	1462850	1562483	99544	99633	0
																		911	3	MGAS37646	1838521	1600359	1675277	-	MGAS5005	1727079	196002	270909	74837	74918	0
																		912	3	MGAS37645	1837154	3	1837152	+	MGAS5005	1727079	3	1727077	1562969	1864742	60
																		913	3	MGAS37645	1837154	195998	295630	-	MGAS5005	1727079	1462850	1562483	99507	99633	0
																		914	3	MGAS37645	1837154	1598865	1673783	-	MGAS5005	1727079	196002	270909	74792	74918	0
																		915	3	MGAS37644	1838580	3	1838578	+	MGAS5005	1727079	3	1727077	1563262	1865981	60
																		916	3	MGAS37644	1838580	195999	295631	-	MGAS5005	1727079	1462850	1562483	99528	99633	0
																		917	3	MGAS37644	1838580	1599045	1673963	-	MGAS5005	1727079	196002	270909	74837	74918	0
																		918	3	MGAS37643	1835976	3	1835974	+	MGAS5005	1727079	3	1727077	1563248	1863379	60
																		919	3	MGAS37643	1835976	195999	295631	-	MGAS5005	1727079	1462850	1562483	99507	99633	0
																		920	3	MGAS37643	1835976	1597766	1672684	-	MGAS5005	1727079	196002	270909	74837	74918	0
																		921	3	MGAS37642	1844577	3	1844575	+	MGAS5005	1727079	3	1727077	1563219	1871977	60
																		922	3	MGAS37642	1844577	202000	301632	-	MGAS5005	1727079	1462850	1562483	99528	99633	0
																		923	3	MGAS37642	1844577	1605042	1679960	-	MGAS5005	1727079	196002	270909	74837	74918	0
																		924	3	MGAS37641	1837250	3	1837248	+	MGAS5005	1727079	3	1727077	1563251	1864650	60
																		925	3	MGAS37641	1837250	195999	295631	-	MGAS5005	1727079	1462850	1562483	99528	99633	0
																		926	3	MGAS37641	1837250	1597715	1672633	-	MGAS5005	1727079	196002	270909	74837	74918	0
																		927	3	MGAS37640	1835884	3	1835882	+	MGAS5005	1727079	3	1727077	1563189	1863379	60
																		928	3	MGAS37640	1835884	195999	295631	-	MGAS5005	1727079	1462850	1562483	99507	99633	0
																		929	3	MGAS37640	1835884	1597761	1672679	-	MGAS5005	1727079	196002	270909	74837	74918	0
																		930	3	MGAS37639	1835976	3	1835974	+	MGAS5005	1727079	3	1727077	1563257	1863379	60
																		931	3	MGAS37639	1835976	195999	295631	-	MGAS5005	1727079	1462850	1562483	99507	99633	0
																		932	3	MGAS37639	1835976	1597766	1672684	-	MGAS5005	1727079	196002	270909	74837	74918	0
																		933	3	MGAS37638	1837279	3	1837277	+	MGAS5005	1727079	3	1727077	1563212	1864696	60
																		934	3	MGAS37638	1837279	195999	295631	-	MGAS5005	1727079	1462850	1562483	99507	99633	0
																		935	3	MGAS37638	1837279	1599081	1673999	-	MGAS5005	1727079	196002	270909	74837	74918	0
																		936	3	MGAS37637	1838576	3	1838574	+	MGAS5005	1727079	3	1727077	1563263	1865976	60
																		937	3	MGAS37637	1838576	195999	295631	-	MGAS5005	1727079	1462850	1562483	99528	99633	0
																		938	3	MGAS37637	1838576	1599041	1673959	-	MGAS5005	1727079	196002	270909	74837	74918	0
																		939	3	MGAS37636	1837193	3	1837191	+	MGAS5005	1727079	3	1727077	1563176	1864694	60
																		940	3	MGAS37636	1837193	195999	295631	-	MGAS5005	1727079	1462850	1562483	99507	99633	0
																		941	3	MGAS37636	1837193	1599070	1673988	-	MGAS5005	1727079	196002	270909	74837	74918	0
																		942	3	MGAS37635	1837237	3	1837235	+	MGAS5005	1727079	3	1727077	1563433	1864640	60
																		943	3	MGAS37635	1837237	195999	295631	-	MGAS5005	1727079	1462850	1562483	99467	99633	0
																		944	3	MGAS37635	1837237	1599027	1673945	-	MGAS5005	1727079	196002	270909	74837	74918	0
																		945	3	MGAS37634	1852692	3	1852690	+	MGAS5005	1727079	3	1727077	1563376	1880090	60
																		946	3	MGAS37634	1852692	195999	295631	-	MGAS5005	1727079	1462850	1562483	99507	99633	0
																		947	3	MGAS37634	1852692	1614482	1689400	-	MGAS5005	1727079	196002	270909	74812	74918	0
																		948	3	MGAS37631	1878642	3	1878640	+	MGAS5005	1727079	3	1727077	1563286	1906043	60
																		949	3	MGAS37631	1878642	195999	295631	-	MGAS5005	1727079	1462850	1562483	99507	99633	0
																		950	3	MGAS37631	1878642	1640432	1715350	-	MGAS5005	1727079	196002	270909	74837	74918	0
																		951	3	MGAS37630	1878618	3	1878616	+	MGAS5005	1727079	3	1727077	1563305	1906043	60
																		952	3	MGAS37630	1878618	195999	295631	-	MGAS5005	1727079	1462850	1562483	99507	99633	0
																		953	3	MGAS37630	1878618	1640432	1715350	-	MGAS5005	1727079	196002	270909	74837	74918	0
																		954	3	MGAS37629	1837247	3	1837245	+	MGAS5005	1727079	3	1727077	1563300	1864652	60
																		955	3	MGAS37629	1837247	195998	295630	-	MGAS5005	1727079	1462850	1562483	99544	99633	0
																		956	3	MGAS37629	1837247	1599036	1673954	-	MGAS5005	1727079	196002	270909	74837	74918	0
																		957	3	MGAS37628	1837218	3	1837216	+	MGAS5005	1727079	3	1727077	1563445	1864628	60
																		958	3	MGAS37628	1837218	195999	295631	-	MGAS5005	1727079	1462850	1562483	99507	99633	0
																		959	3	MGAS37628	1837218	1599008	1673926	-	MGAS5005	1727079	196002	270909	74823	74918	0
																		960	3	MGAS37627	1837224	3	1837222	+	MGAS5005	1727079	3	1727077	1563296	1864639	60
																		961	3	MGAS37627	1837224	195999	295631	-	MGAS5005	1727079	1462850	1562483	99467	99633	0
																		962	3	MGAS37627	1837224	1599026	1673944	-	MGAS5005	1727079	196002	270909	74837	74918	0
																		963	3	MGAS37626	1837240	3	1837238	+	MGAS5005	1727079	3	1727077	1563403	1864640	60
																		964	3	MGAS37626	1837240	195998	295630	-	MGAS5005	1727079	1462850	1562483	99507	99633	0
																		965	3	MGAS37626	1837240	1599031	1673948	-	MGAS5005	1727079	196002	270909	74827	74918	0
																		966	3	MGAS37625	1840924	3	1840922	+	MGAS5005	1727079	3	1727077	1563406	1867055	60
																		967	3	MGAS37625	1840924	197328	296961	-	MGAS5005	1727079	1462850	1562483	99520	99633	0
																		968	3	MGAS37625	1840924	1601376	1677620	-	MGAS5005	1727079	196002	270909	74804	76244	0
																		969	3	MGAS37624	1837213	3	1837211	+	MGAS5005	1727079	3	1727077	1563350	1864638	60
																		970	3	MGAS37624	1837213	195999	295630	-	MGAS5005	1727079	1462850	1562483	99498	99633	0
																		971	3	MGAS37624	1837213	1599018	1673936	-	MGAS5005	1727079	196002	270909	74837	74918	0
																		972	3	MGAS37622	1837241	3	1837239	+	MGAS5005	1727079	3	1727077	1563425	1864639	60
																		973	3	MGAS37622	1837241	195999	295631	-	MGAS5005	1727079	1462850	1562483	99486	99633	0
																		974	3	MGAS37622	1837241	1599031	1673949	-	MGAS5005	1727079	196002	270909	74812	74918	0
																		975	3	MGAS37621	1796326	3	1796324	+	MGAS5005	1727079	3	1727077	1563191	1824004	60
																		976	3	MGAS37621	1796326	195999	295631	-	MGAS5005	1727079	1462850	1562483	99487	99633	0
																		977	3	MGAS37621	1796326	1558147	1633064	-	MGAS5005	1727079	196002	270909	74823	74918	0
																		978	3	MGAS37619	1837241	3	1837239	+	MGAS5005	1727079	3	1727077	1563468	1864639	60
																		979	3	MGAS37619	1837241	195999	295631	-	MGAS5005	1727079	1462850	1562483	99507	99633	0
																		980	3	MGAS37619	1837241	1599031	1673949	-	MGAS5005	1727079	196002	270909	74837	74918	0
																		981	3	MGAS37618	1835928	3	1835926	+	MGAS5005	1727079	3	1727077	1563596	1863325	60
																		982	3	MGAS37618	1835928	196002	295635	-	MGAS5005	1727079	1462850	1562483	99529	99633	0
																		983	3	MGAS37618	1835928	1597720	1672638	-	MGAS5005	1727079	196002	270909	74804	74918	0
																		984	3	MGAS37617	1837154	3	1837152	+	MGAS5005	1727079	3	1727077	1563340	1864639	60
																		985	3	MGAS37617	1837154	195999	295631	-	MGAS5005	1727079	1462850	1562483	99476	99633	0
																		986	3	MGAS37617	1837154	1599031	1673949	-	MGAS5005	1727079	196002	270909	74837	74918	0
																		987	3	MGAS37616	1837240	3	1837238	+	MGAS5005	1727079	3	1727077	1563448	1864639	60
																		988	3	MGAS37616	1837240	195999	295631	-	MGAS5005	1727079	1462850	1562483	99492	99633	0
																		989	3	MGAS37616	1837240	1599030	1673948	-	MGAS5005	1727079	196002	270909	74837	74918	0
																		990	3	MGAS37615	1837255	3	1837253	+	MGAS5005	1727079	3	1727077	1563436	1864654	60
																		991	3	MGAS37615	1837255	195999	295631	-	MGAS5005	1727079	1462850	1562483	99507	99633	0
																		992	3	MGAS37615	1837255	1599030	1673948	-	MGAS5005	1727079	196002	270909	74816	74918	0
																		993	3	MGAS37614	1837239	3	1837237	+	MGAS5005	1727079	3	1727077	1563515	1864650	60
																		994	3	MGAS37614	1837239	195999	295631	-	MGAS5005	1727079	1462850	1562483	99492	99633	0
																		995	3	MGAS37614	1837239	1599037	1673955	-	MGAS5005	1727079	196002	270909	74837	74918	0
																		996	3	MGAS37613	1837257	3	1837255	+	MGAS5005	1727079	3	1727077	1563469	1864655	60
																		997	3	MGAS37613	1837257	195999	295631	-	MGAS5005	1727079	1462850	1562483	99507	99633	0
																		998	3	MGAS37613	1837257	1599032	1673950	-	MGAS5005	1727079	196002	270909	74837	74918	0
																		999	3	MGAS37612	1837103	3	1837101	+	MGAS5005	1727079	3	1727077	1563481	1864501	60
																		1000	3	MGAS37612	1837103	195999	295493	-	MGAS5005	1727079	1462850	1562483	99329	99633	0
																		1001	3	MGAS37612	1837103	1598893	1673811	-	MGAS5005	1727079	196002	270909	74837	74918	0
																		1002	3	MGAS37611	1837253	3	1837251	+	MGAS5005	1727079	3	1727077	1563455	1864651	60
																		1003	3	MGAS37611	1837253	195999	295631	-	MGAS5005	1727079	1462850	1562483	99489	99633	0
																		1004	3	MGAS37611	1837253	1599031	1673949	-	MGAS5005	1727079	196002	270909	74837	74918	0
																		1005	3	MGAS37609	1837252	3	1837250	+	MGAS5005	1727079	3	1727077	1563470	1864651	60
																		1006	3	MGAS37609	1837252	195999	295631	-	MGAS5005	1727079	1462850	1562483	99489	99633	0
																		1007	3	MGAS37609	1837252	1599031	1673949	-	MGAS5005	1727079	196002	270909	74837	74918	0
																		1008	3	MGAS37608	1829925	3	1829923	+	MGAS5005	1727079	3	1727077	1557542	1863324	60
																		1009	3	MGAS37608	1829925	189998	289630	-	MGAS5005	1727079	1462850	1562483	99507	99633	0
																		1010	3	MGAS37608	1829925	1591715	1666633	-	MGAS5005	1727079	196002	270909	74837	74918	0
																		1011	3	MGAS37607	1831240	3	1831238	+	MGAS5005	1727079	3	1727077	1557543	1864639	60
																		1012	3	MGAS37607	1831240	189998	289630	-	MGAS5005	1727079	1462850	1562483	99507	99633	0
																		1013	3	MGAS37607	1831240	1593030	1667948	-	MGAS5005	1727079	196002	270909	74837	74918	0
																		1014	3	MGAS32847	1834193	3	1834191	+	MGAS5005	1727079	3	1727077	1560277	1864802	60
																		1015	3	MGAS32847	1834193	195999	295631	-	MGAS5005	1727079	1462850	1562483	99544	99633	0
																		1016	3	MGAS32847	1834193	1599008	1673926	-	MGAS5005	1727079	196002	270909	74820	74918	0
																		1017	3	MGAS32830	1835905	3	1835903	+	MGAS5005	1727079	3	1727077	1563447	1863328	60
																		1018	3	MGAS32830	1835905	195978	295611	-	MGAS5005	1727079	1462850	1562483	99535	99633	0
																		1019	3	MGAS32830	1835905	1597695	1672614	-	MGAS5005	1727079	196002	270909	74838	74919	0
																		1020	3	MGAS32829	1838784	3	1838782	+	MGAS5005	1727079	3	1727077	1563303	1866194	60
																		1021	3	MGAS32829	1838784	197328	296961	-	MGAS5005	1727079	1462850	1562483	99536	99633	0
																		1022	3	MGAS32829	1838784	1600572	1675491	-	MGAS5005	1727079	196002	270909	74769	74919	0
																		1023	3	MGAS32825	1877562	3	1877560	+	MGAS5005	1727079	3	1727077	1563085	1905221	60
																		1024	3	MGAS32825	1877562	195999	295631	-	MGAS5005	1727079	1462850	1562483	99507	99633	0
																		1025	3	MGAS32825	1877562	1639353	1714270	-	MGAS5005	1727079	196002	270909	74822	74918	0
																		1026	3	MGAS32818	1810165	3	1810163	+	MGAS5005	1727079	3	1727077	1562952	1837994	60
																		1027	3	MGAS32818	1810165	195999	295631	-	MGAS5005	1727079	1462850	1562483	99507	99633	0
																		1028	3	MGAS32818	1810165	1571955	1646873	-	MGAS5005	1727079	196002	270909	74821	74918	0
																		1029	3	MGAS32796	1837218	3	1837216	+	MGAS5005	1727079	3	1727077	1563432	1864628	60
																		1030	3	MGAS32796	1837218	195999	295631	-	MGAS5005	1727079	1462850	1562483	99507	99633	0
																		1031	3	MGAS32796	1837218	1599008	1673926	-	MGAS5005	1727079	196002	270909	74823	74918	0
																		1032	3	MGAS32794	1835742	3	1835740	+	MGAS5005	1727079	3	1727077	1563091	1863396	60
																		1033	3	MGAS32794	1835742	195999	295619	-	MGAS5005	1727079	1462850	1562483	99494	99633	0
																		1034	3	MGAS32794	1835742	1597448	1672366	-	MGAS5005	1727079	196002	270909	74810	74918	0
																		1035	3	MGAS32792	1837239	3	1837237	+	MGAS5005	1727079	3	1727077	1563323	1864639	60
																		1036	3	MGAS32792	1837239	195999	295631	-	MGAS5005	1727079	1462850	1562483	99507	99633	0
																		1037	3	MGAS32792	1837239	1599029	1673947	-	MGAS5005	1727079	196002	270909	74837	74918	0
																		1038	3	MGAS32791	1836923	3	1836921	+	MGAS5005	1727079	3	1727077	1562932	1864677	60
																		1039	3	MGAS32791	1836923	195998	295630	-	MGAS5005	1727079	1462850	1562483	99515	99633	0
																		1040	3	MGAS32791	1836923	1598824	1673742	-	MGAS5005	1727079	196002	270909	74815	74918	0
																		1041	3	MGAS32777	1831327	3	1831325	+	MGAS5005	1727079	3	1727077	1557462	1864726	60
																		1042	3	MGAS32777	1831327	189998	289630	-	MGAS5005	1727079	1462850	1562483	99507	99633	0
																		1043	3	MGAS32777	1831327	1593030	1667948	-	MGAS5005	1727079	196002	270909	74837	74918	0
																		1044	3	MGAS32775	1878642	3	1878640	+	MGAS5005	1727079	3	1727077	1563285	1906043	60
																		1045	3	MGAS32775	1878642	195999	295631	-	MGAS5005	1727079	1462850	1562483	99507	99633	0
																		1046	3	MGAS32775	1878642	1640432	1715350	-	MGAS5005	1727079	196002	270909	74837	74918	0
																		1047	3	MGAS32774	1837239	3	1837237	+	MGAS5005	1727079	3	1727077	1563323	1864639	60
																		1048	3	MGAS32774	1837239	195999	295631	-	MGAS5005	1727079	1462850	1562483	99507	99633	0
																		1049	3	MGAS32774	1837239	1599029	1673947	-	MGAS5005	1727079	196002	270909	74837	74918	0
																		1050	3	MGAS32772	1837240	3	1837238	+	MGAS5005	1727079	3	1727077	1563435	1864638	60
																		1051	3	MGAS32772	1837240	195999	295631	-	MGAS5005	1727079	1462850	1562483	99507	99633	0
																		1052	3	MGAS32772	1837240	1599030	1673948	-	MGAS5005	1727079	196002	270909	74837	74918	0
																		1053	3	MGAS32765	1835742	3	1835740	+	MGAS5005	1727079	3	1727077	1563091	1863396	60
																		1054	3	MGAS32765	1835742	195999	295619	-	MGAS5005	1727079	1462850	1562483	99494	99633	0
																		1055	3	MGAS32765	1835742	1597448	1672366	-	MGAS5005	1727079	196002	270909	74810	74918	0
																		1056	3	MGAS32761	1837247	3	1837245	+	MGAS5005	1727079	3	1727077	1563293	1864647	60
																		1057	3	MGAS32761	1837247	195999	295631	-	MGAS5005	1727079	1462850	1562483	99507	99633	0
																		1058	3	MGAS32761	1837247	1599037	1673955	-	MGAS5005	1727079	196002	270909	74837	74918	0
																		1059	3	MGAS32753	1834019	3	1834017	+	MGAS5005	1727079	3	1727077	1560242	1864628	60
																		1060	3	MGAS32753	1834019	195999	295631	-	MGAS5005	1727079	1462850	1562483	99544	99633	0
																		1061	3	MGAS32753	1834019	1599008	1673926	-	MGAS5005	1727079	196002	270909	74820	74918	0
																		1062	3	MGAS32747	1837217	3	1837215	+	MGAS5005	1727079	3	1727077	1563382	1864629	60
																		1063	3	MGAS32747	1837217	195999	295631	-	MGAS5005	1727079	1462850	1562483	99451	99633	0
																		1064	3	MGAS32747	1837217	1599019	1673937	-	MGAS5005	1727079	196002	270909	74816	74918	0
																		1065	3	MGAS32744	1837218	3	1837216	+	MGAS5005	1727079	3	1727077	1563402	1864629	60
																		1066	3	MGAS32744	1837218	195999	295631	-	MGAS5005	1727079	1462850	1562483	99451	99633	0
																		1067	3	MGAS32744	1837218	1599020	1673938	-	MGAS5005	1727079	196002	270909	74816	74918	0
																		1068	3	MGAS32739	1841932	3	1841930	+	MGAS5005	1727079	3	1727077	1563064	1869578	60
																		1069	3	MGAS32739	1841932	195999	295631	-	MGAS5005	1727079	1462850	1562483	99507	99633	0
																		1070	3	MGAS32739	1841932	1603722	1678640	-	MGAS5005	1727079	196002	270909	74831	74918	0
																		1071	3	MGAS32738	1835183	3	1835181	+	MGAS5005	1727079	3	1727077	1561368	1864629	60
																		1072	3	MGAS32738	1835183	195999	295631	-	MGAS5005	1727079	1462850	1562483	99451	99633	0
																		1073	3	MGAS32738	1835183	1596985	1671903	-	MGAS5005	1727079	196002	270909	74816	74918	0
																		1074	3	MGAS32733	1837305	3	1837303	+	MGAS5005	1727079	3	1727077	1563256	1864716	60
																		1075	3	MGAS32733	1837305	195999	295631	-	MGAS5005	1727079	1462850	1562483	99446	99633	0
																		1076	3	MGAS32733	1837305	1599020	1673938	-	MGAS5005	1727079	196002	270909	74816	74918	0
																		1077	3	MGAS32731	1838469	3	1838467	+	MGAS5005	1727079	3	1727077	1563282	1865987	60
																		1078	3	MGAS32731	1838469	195999	295630	-	MGAS5005	1727079	1462850	1562483	99487	99633	0
																		1079	3	MGAS32731	1838469	1598945	1673852	-	MGAS5005	1727079	196002	270909	74825	74907	0
																		1080	3	MGAS32725	1837226	3	1837224	+	MGAS5005	1727079	3	1727077	1563426	1864651	60
																		1081	3	MGAS32725	1837226	195999	295632	-	MGAS5005	1727079	1462850	1562483	99528	99634	0
																		1082	3	MGAS32725	1837226	1599029	1673947	-	MGAS5005	1727079	196002	270909	74837	74918	0
																		1083	3	MGAS32721	1838584	3	1838582	+	MGAS5005	1727079	3	1727077	1563393	1865992	60
																		1084	3	MGAS32721	1838584	196016	295649	-	MGAS5005	1727079	1462850	1562483	99507	99633	0
																		1085	3	MGAS32721	1838584	1600387	1675306	-	MGAS5005	1727079	196002	270909	74783	74919	0
																		1086	3	MGAS32720	1837240	3	1837238	+	MGAS5005	1727079	3	1727077	1563234	1864638	60
																		1087	3	MGAS32720	1837240	195999	295631	-	MGAS5005	1727079	1462850	1562483	99487	99633	0
																		1088	3	MGAS32720	1837240	1599030	1673948	-	MGAS5005	1727079	196002	270909	74837	74918	0
																		1089	3	MGAS32718	1837241	3	1837239	+	MGAS5005	1727079	3	1727077	1563367	1864639	60
																		1090	3	MGAS32718	1837241	195999	295631	-	MGAS5005	1727079	1462850	1562483	99500	99633	0
																		1091	3	MGAS32718	1837241	1599031	1673949	-	MGAS5005	1727079	196002	270909	74837	74918	0
																		1092	3	MGAS32714	1846326	3	1846324	+	MGAS5005	1727079	3	1727077	1563377	1873729	60
																		1093	3	MGAS32714	1846326	195999	295620	-	MGAS5005	1727079	1462850	1562483	99465	99633	0
																		1094	3	MGAS32714	1846326	1608116	1683034	-	MGAS5005	1727079	196002	270909	74812	74918	0
																		1095	3	MGAS32711	1835903	3	1835901	+	MGAS5005	1727079	3	1727077	1563493	1863313	60
																		1096	3	MGAS32711	1835903	195999	295631	-	MGAS5005	1727079	1462850	1562483	99544	99633	0
																		1097	3	MGAS32711	1835903	1597693	1672611	-	MGAS5005	1727079	196002	270909	74823	74918	0
																		1098	3	MGAS32707	1837228	3	1837226	+	MGAS5005	1727079	3	1727077	1563367	1864639	60
																		1099	3	MGAS32707	1837228	195999	295631	-	MGAS5005	1727079	1462850	1562483	99528	99633	0
																		1100	3	MGAS32707	1837228	1599019	1673937	-	MGAS5005	1727079	196002	270909	74837	74918	0
																		1101	3	MGAS32705	1837228	3	1837226	+	MGAS5005	1727079	3	1727077	1563370	1864640	60
																		1102	3	MGAS32705	1837228	195999	295631	-	MGAS5005	1727079	1462850	1562483	99466	99633	0
																		1103	3	MGAS32705	1837228	1599030	1673948	-	MGAS5005	1727079	196002	270909	74837	74918	0
																		1104	3	MGAS32703	1837218	3	1837216	+	MGAS5005	1727079	3	1727077	1563482	1864628	60
																		1105	3	MGAS32703	1837218	195999	295631	-	MGAS5005	1727079	1462850	1562483	99544	99633	0
																		1106	3	MGAS32703	1837218	1599008	1673926	-	MGAS5005	1727079	196002	270909	74823	74918	0
																		1107	3	MGAS32702	1837218	3	1837216	+	MGAS5005	1727079	3	1727077	1563419	1864628	60
																		1108	3	MGAS32702	1837218	195999	295631	-	MGAS5005	1727079	1462850	1562483	99507	99633	0
																		1109	3	MGAS32702	1837218	1599008	1673926	-	MGAS5005	1727079	196002	270909	74823	74918	0
																		1110	3	MGAS32701	1837229	3	1837227	+	MGAS5005	1727079	3	1727077	1563348	1864640	60
																		1111	3	MGAS32701	1837229	195999	295631	-	MGAS5005	1727079	1462850	1562483	99447	99633	0
																		1112	3	MGAS32701	1837229	1599031	1673949	-	MGAS5005	1727079	196002	270909	74816	74918	0
																		1113	3	MGAS32700	1829029	3	1829027	+	MGAS5005	1727079	3	1727077	1555213	1864641	60
																		1114	3	MGAS32700	1829029	195999	295631	-	MGAS5005	1727079	1462850	1562483	99466	99633	0
																		1115	3	MGAS32700	1829029	1599032	1673950	-	MGAS5005	1727079	196002	270909	74816	74918	0
																		1116	3	MGAS32694	1835914	3	1835912	+	MGAS5005	1727079	3	1727077	1563466	1863325	60
																		1117	3	MGAS32694	1835914	196000	295632	-	MGAS5005	1727079	1462850	1562483	99492	99633	0
																		1118	3	MGAS32694	1835914	1597712	1672630	-	MGAS5005	1727079	196002	270909	74837	74918	0
																		1119	3	MGAS32693	1837217	3	1837215	+	MGAS5005	1727079	3	1727077	1563370	1864629	60
																		1120	3	MGAS32693	1837217	195999	295631	-	MGAS5005	1727079	1462850	1562483	99466	99633	0
																		1121	3	MGAS32693	1837217	1599019	1673937	-	MGAS5005	1727079	196002	270909	74816	74918	0
																		1122	3	MGAS32691	1835863	3	1835861	+	MGAS5005	1727079	3	1727077	1563294	1863327	60
																		1123	3	MGAS32691	1835863	195999	295631	-	MGAS5005	1727079	1462850	1562483	99470	99633	0
																		1124	3	MGAS32691	1835863	1597653	1672571	-	MGAS5005	1727079	196002	270909	74816	74918	0
																		1125	3	MGAS32689	1838594	3	1838592	+	MGAS5005	1727079	3	1727077	1563425	1866033	60
																		1126	3	MGAS32689	1838594	195999	295630	-	MGAS5005	1727079	1462850	1562483	99494	99633	0
																		1127	3	MGAS32689	1838594	1600345	1675263	-	MGAS5005	1727079	196002	270909	74811	74918	0
																		1128	3	MGAS32685	1837327	3	1837325	+	MGAS5005	1727079	3	1727077	1563367	1864738	60
																		1129	3	MGAS32685	1837327	195999	295631	-	MGAS5005	1727079	1462850	1562483	99466	99633	0
																		1130	3	MGAS32685	1837327	1599042	1673960	-	MGAS5005	1727079	196002	270909	74816	74918	0
																		1131	3	MGAS32671	1837374	3	1837372	+	MGAS5005	1727079	3	1727077	1563386	1864785	60
																		1132	3	MGAS32671	1837374	195999	295631	-	MGAS5005	1727079	1462850	1562483	99466	99633	0
																		1133	3	MGAS32671	1837374	1599020	1673938	-	MGAS5005	1727079	196002	270909	74816	74918	0
																		1134	3	MGAS32670	1878642	3	1878640	+	MGAS5005	1727079	3	1727077	1563285	1906043	60
																		1135	3	MGAS32670	1878642	195999	295631	-	MGAS5005	1727079	1462850	1562483	99507	99633	0
																		1136	3	MGAS32670	1878642	1640432	1715350	-	MGAS5005	1727079	196002	270909	74816	74918	0
																		1137	3	MGAS32664	1834019	3	1834017	+	MGAS5005	1727079	3	1727077	1560277	1864628	60
																		1138	3	MGAS32664	1834019	195999	295631	-	MGAS5005	1727079	1462850	1562483	99544	99633	0
																		1139	3	MGAS32664	1834019	1599008	1673926	-	MGAS5005	1727079	196002	270909	74820	74918	0
																		1140	3	MGAS32656	1837372	3	1837370	+	MGAS5005	1727079	3	1727077	1563392	1864785	60
																		1141	3	MGAS32656	1837372	195999	295631	-	MGAS5005	1727079	1462850	1562483	99466	99633	0
																		1142	3	MGAS32656	1837372	1599018	1673936	-	MGAS5005	1727079	196002	270909	74816	74918	0
																		1143	3	MGAS32654	1837244	3	1837242	+	MGAS5005	1727079	3	1727077	1563313	1864643	60
																		1144	3	MGAS32654	1837244	195999	295631	-	MGAS5005	1727079	1462850	1562483	99488	99633	0
																		1145	3	MGAS32654	1837244	1599034	1673952	-	MGAS5005	1727079	196002	270909	74808	74918	0
																		1146	3	MGAS32652	1878642	3	1878640	+	MGAS5005	1727079	3	1727077	1563285	1906043	60
																		1147	3	MGAS32652	1878642	195999	295631	-	MGAS5005	1727079	1462850	1562483	99507	99633	0
																		1148	3	MGAS32652	1878642	1640432	1715350	-	MGAS5005	1727079	196002	270909	74816	74918	0
																		1149	3	MGAS32651	1837240	3	1837238	+	MGAS5005	1727079	3	1727077	1563387	1864638	60
																		1150	3	MGAS32651	1837240	195999	295631	-	MGAS5005	1727079	1462850	1562483	99500	99633	0
																		1151	3	MGAS32651	1837240	1599030	1673948	-	MGAS5005	1727079	196002	270909	74837	74918	0
																		1152	3	MGAS32647	1878642	3	1878640	+	MGAS5005	1727079	3	1727077	1563306	1906043	60
																		1153	3	MGAS32647	1878642	195999	295631	-	MGAS5005	1727079	1462850	1562483	99507	99633	0
																		1154	3	MGAS32647	1878642	1640432	1715350	-	MGAS5005	1727079	196002	270909	74837	74918	0
																		1155	3	MGAS32639	1837218	3	1837216	+	MGAS5005	1727079	3	1727077	1563457	1864628	60
																		1156	3	MGAS32639	1837218	195999	295631	-	MGAS5005	1727079	1462850	1562483	99544	99633	0
																		1157	3	MGAS32639	1837218	1599008	1673926	-	MGAS5005	1727079	196002	270909	74823	74918	0
																		1158	3	MGAS32623	1837247	3	1837245	+	MGAS5005	1727079	3	1727077	1563347	1864647	60
																		1159	3	MGAS32623	1837247	195999	295631	-	MGAS5005	1727079	1462850	1562483	99507	99633	0
																		1160	3	MGAS32623	1837247	1599037	1673955	-	MGAS5005	1727079	196002	270909	74837	74918	0
																		1161	3	MGAS32620	1878642	3	1878640	+	MGAS5005	1727079	3	1727077	1563286	1906043	60
																		1162	3	MGAS32620	1878642	195999	295631	-	MGAS5005	1727079	1462850	1562483	99507	99633	0
																		1163	3	MGAS32620	1878642	1640432	1715350	-	MGAS5005	1727079	196002	270909	74837	74918	0
																		1164	3	MGAS32619	1878642	3	1878640	+	MGAS5005	1727079	3	1727077	1563286	1906043	60
																		1165	3	MGAS32619	1878642	195999	295631	-	MGAS5005	1727079	1462850	1562483	99507	99633	0
																		1166	3	MGAS32619	1878642	1640432	1715350	-	MGAS5005	1727079	196002	270909	74837	74918	0
																		1167	3	MGAS32617	1878642	3	1878640	+	MGAS5005	1727079	3	1727077	1563286	1906043	60
																		1168	3	MGAS32617	1878642	195999	295631	-	MGAS5005	1727079	1462850	1562483	99507	99633	0
																		1169	3	MGAS32617	1878642	1640432	1715350	-	MGAS5005	1727079	196002	270909	74837	74918	0
																		1170	3	MGAS32616	1878642	3	1878640	+	MGAS5005	1727079	3	1727077	1563226	1906043	60
																		1171	3	MGAS32616	1878642	195999	295631	-	MGAS5005	1727079	1462850	1562483	99507	99633	0
																		1172	3	MGAS32616	1878642	1640432	1715350	-	MGAS5005	1727079	196002	270909	74837	74918	0
																		1173	3	MGAS32615	1878642	3	1878640	+	MGAS5005	1727079	3	1727077	1563286	1906043	60
																		1174	3	MGAS32615	1878642	195999	295631	-	MGAS5005	1727079	1462850	1562483	99507	99633	0
																		1175	3	MGAS32615	1878642	1640432	1715350	-	MGAS5005	1727079	196002	270909	74837	74918	0
																		1176	3	MGAS32614	1878642	3	1878640	+	MGAS5005	1727079	3	1727077	1563286	1906043	60
																		1177	3	MGAS32614	1878642	195999	295631	-	MGAS5005	1727079	1462850	1562483	99507	99633	0
																		1178	3	MGAS32614	1878642	1640432	1715350	-	MGAS5005	1727079	196002	270909	74837	74918	0
																		1179	3	MGAS32613	1837218	3	1837216	+	MGAS5005	1727079	3	1727077	1563445	1864628	60
																		1180	3	MGAS32613	1837218	195999	295631	-	MGAS5005	1727079	1462850	1562483	99507	99633	0
																		1181	3	MGAS32613	1837218	1599008	1673926	-	MGAS5005	1727079	196002	270909	74823	74918	0
																		1182	3	MGAS32588	1836013	3	1836011	+	MGAS5005	1727079	3	1727077	1563366	1863437	60
																		1183	3	MGAS32588	1836013	196008	295640	-	MGAS5005	1727079	1462850	1562483	99502	99633	0
																		1184	3	MGAS32588	1836013	1597823	1672741	-	MGAS5005	1727079	196002	270909	74837	74918	0
																		1185	3	MGAS32582	1837218	3	1837216	+	MGAS5005	1727079	3	1727077	1563408	1864629	60
																		1186	3	MGAS32582	1837218	195999	295631	-	MGAS5005	1727079	1462850	1562483	99466	99633	0
																		1187	3	MGAS32582	1837218	1599020	1673938	-	MGAS5005	1727079	196002	270909	74816	74918	0
																		1188	3	MGAS32577	1837247	3	1837245	+	MGAS5005	1727079	3	1727077	1563311	1864652	60
																		1189	3	MGAS32577	1837247	195998	295630	-	MGAS5005	1727079	1462850	1562483	99544	99633	0
																		1190	3	MGAS32577	1837247	1599036	1673954	-	MGAS5005	1727079	196002	270909	74837	74918	0
																		1191	3	MGAS32573	1877817	3	1877815	+	MGAS5005	1727079	3	1727077	1563389	1905220	60
																		1192	3	MGAS32573	1877817	195999	295631	-	MGAS5005	1727079	1462850	1562483	99507	99633	0
																		1193	3	MGAS32573	1877817	1639607	1714525	-	MGAS5005	1727079	196002	270909	74831	74918	0
																		1194	3	MGAS32570	1837194	3	1837192	+	MGAS5005	1727079	3	1727077	1563230	1864657	60
																		1195	3	MGAS32570	1837194	196000	295621	-	MGAS5005	1727079	1462850	1562483	99438	99633	0
																		1196	3	MGAS32570	1837194	1599033	1673951	-	MGAS5005	1727079	196002	270909	74827	74918	0
																		1197	3	MGAS32556	1837240	3	1837238	+	MGAS5005	1727079	3	1727077	1563380	1864639	60
																		1198	3	MGAS32556	1837240	195999	295631	-	MGAS5005	1727079	1462850	1562483	99507	99633	0
																		1199	3	MGAS32556	1837240	1599030	1673948	-	MGAS5005	1727079	196002	270909	74837	74918	0
																		1200	3	MGAS32554	1837180	3	1837178	+	MGAS5005	1727079	3	1727077	1563459	1864606	60
																		1201	3	MGAS32554	1837180	195999	295583	-	MGAS5005	1727079	1462850	1562483	99459	99633	0
																		1202	3	MGAS32554	1837180	1598997	1673915	-	MGAS5005	1727079	196002	270909	74837	74918	0
